# ERBB4 deficiency promotes atrial myopathy underlying the atrial fibrillation substrate

**DOI:** 10.64898/2026.05.26.26354173

**Authors:** Naoko Yamaguchi, John Santucci, Seok Jae Hong, Alexander Ferrena, Florencia Schlamp, David K. Willett, Charlotte J. Casdin, Peter S. Park, Xianming Lin, Junhua Xiao, Samantha Hall, John Barnard, Jonathan S. Achter, Konstantin Kahnert, Alicia Lundby, Mina K. Chung, David R. Van Wagoner, David S. Park

## Abstract

**Background:** Atrial fibrillation (AF) is a leading cause of stroke, cardiovascular morbidity, and mortality. Atrial myopathy, characterized by progressive metabolic, electrical, and structural changes, creates the arrhythmogenic substrate that drives AF. Defining the key drivers of atrial myopathic processes is essential for targeted therapies that can mitigate AF progression. Here we explore how reduced ERBB4 expression contributes to the development of left atrial myopathy.

**Methods:** We analyzed the Cleveland Clinic Biobank to compare left atrial *ERBB4* levels in patients grouped by AF diagnosis. To investigate the impact of reduced ERBB4 levels on atrial tissue substrate, we created mouse models of cardiac-specific *Erbb4* deficiency using Mlc2a (myosin light chain 2a)-Cre. Comprehensive physiological assessments were performed. Transcriptomic analyses of the left atrium were performed in an *Erbb4* haploinsufficient mouse model and compared with human atrial datasets. Molecular validation of key dysregulated pathways was performed.

**Results:** We found that left atrial *ERBB4* levels are reduced in patients with AF. Adult cardiomyocyte-specific *Erbb4* heterozygous (*Erbb4*^fl/+^;Mlc2a-Cre) mice exhibited prolonged P-wave duration in the absence of ventricular dysfunction. Left atrial transcriptomic analysis in *Erbb4* haploinsufficient mice showed upregulation of pathways related to fibrosis, apoptosis, and coagulation, and downregulation of pathways related to fatty acid metabolism and mitochondrial function, mirroring changes observed in pressure overload mouse models. A cross-species transcriptomic comparison revealed significant overlap between *ERBB4*-correlated gene expression and functional pathways in adult human atria and mice with *Erbb4* haploinsufficiency. Validating the transcriptomic data, protein and functional assays demonstrated increased fibrosis, apoptosis, and oxidative stress in the mutant left atrial tissue.

**Conclusion:** Left atrial *ERBB4* levels are reduced in AF patients. A mouse model of *Erbb4* deficiency and human atrial transcriptomic analyses highlight a role for ERBB4 in supporting normal atrial metabolism while protecting against inflammation, apoptosis, and fibrosis.

## Supplemental Table 1 for "ERBB4 deficiency promotes atrial myopathy underlying the atrial fibrillation substrate"

### Sheet: Supp_Table1A_GSEA_hallmark
Supplemental Table S1A. Significantly enriched Hallmark pathways analyzed using Gene Set Enrichment Analysis with common DEG in pressure-overloaded left atria
ID	Description	setSize	enrichmentScore	NES	pvalue	p.adjust	qvalue	rank	leading_edge	core_enrichment
HALLMARK_OXIDATIVE_PHOSPHORYLATION	HALLMARK_OXIDATIVE_PHOSPHORYLATION	99	-0.554256	-3.55654	1e-10	8.4e-10	4.63157894736842e-10	912	tags=97%, list=45%, signal=56%	66865/66925/66419/66046/110323/11655/14148/74143/17991/66576/54405/12866/68197/67130/22272/69833/66416/66594/12857/18293/226646/22335/381511/66916/66091/235339/17448/18674/66377/67264/67003/67530/269951/15526/66445/66108/76614/11429/170731/14297/68375/17992/56451/12864/407785/11739/17995/11757/72900/12974/13382/78920/66841/12859/17449/110842/20916/66052/67834/225887/67460/12867/214952/66694/67863/14194/14719/75406/17993/68349/231086/15929/13063/78830/93747/68202/22273/11370/67680/18597/104776/97212/227197/70316/16832/22333/110446/16922/170718/13177/11364/66945/52538/51798/110826/109731
HALLMARK_G2M_CHECKPOINT	HALLMARK_G2M_CHECKPOINT	46	0.755792	3.17507	1e-10	8.4e-10	4.63157894736842e-10	226	tags=65%, list=11%, signal=59%	15366/21973/16571/68612/108000/12534/73804/17345/11799/229841/12442/12428/72119/26934/71819/233406/18817/16551/12235/110033/52033/22137/20877/108907/240641/209737/107995/105988/21335/16765
HALLMARK_E2F_TARGETS	HALLMARK_E2F_TARGETS	33	0.803774	3.08945	1e-10	8.4e-10	4.63157894736842e-10	226	tags=76%, list=11%, signal=68%	15366/21973/16571/218977/12534/73804/17345/11799/14793/229841/12442/12236/26934/18817/54141/52276/20135/70218/110033/20877/107995/105988/21335/56419/16765
HALLMARK_EPITHELIAL_MESENCHYMAL_TRANSITION	HALLMARK_EPITHELIAL_MESENCHYMAL_TRANSITION	99	0.616691	2.97931	1e-10	8.4e-10	4.63157894736842e-10	485	tags=66%, list=24%, signal=53%	68588/13717/12814/16948/12816/21923/18383/12931/329941/50706/12832/21825/20750/94352/107581/21857/20692/12825/12842/12843/11489/50530/14314/14268/12064/23876/14119/17294/14264/12826/14118/12831/17392/83554/12111/12827/18787/21345/14089/16949/20583/12835/12834/17313/16419/20377/13003/53867/65112/14115/18542/98932/12153/17390/26432/21826/17387/21838/20720/58859/67305/16774/13601/22240/18596
HALLMARK_MITOTIC_SPINDLE	HALLMARK_MITOTIC_SPINDLE	57	0.668256	2.93348	1e-10	8.4e-10	4.63157894736842e-10	162	tags=42%, list=8%, signal=40%	21973/16571/218977/108000/12534/73804/68743/11799/229841/12442/72119/26934/71819/233406/18817/16551/12235/110033/208628/22137/108907/240641/209737/105988
HALLMARK_ADIPOGENESIS	HALLMARK_ADIPOGENESIS	69	-0.474949	-2.8154	2.06775069664224e-09	1.44742548764957e-08	7.98079216247882e-09	700	tags=77%, list=34%, signal=52%	69721/227095/66916/235339/17448/69956/16880/66445/11861/76614/11429/74610/52064/56451/103172/11757/12974/13382/66052/67834/13830/12896/67460/26379/26457/72039/22228/22340/67914/68349/15929/12908/93747/11409/68202/13171/22273/67680/13476/15107/70316/16890/16922/20850/11364/12053/11669/52538/51798/110826/11600/13120/18606
HALLMARK_FATTY_ACID_METABOLISM	HALLMARK_FATTY_ACID_METABOLISM	48	-0.498682	-2.71617	9.10200466878272e-08	5.46120280126963e-07	3.01118951448451e-07	618	tags=73%, list=30%, signal=52%	11429/56451/13382/78920/66841/17449/20916/13808/66052/56690/12896/67460/14194/231086/15929/20917/12908/93747/11409/11370/18597/14555/270076/171210/15107/68738/170718/13177/11364/11832/66945/52538/51798/14081/21743
HALLMARK_ANGIOGENESIS	HALLMARK_ANGIOGENESIS	12	0.720829	2.10484	0.000169126	0.000887912	0.000489575	127	tags=50%, list=6%, signal=47%	50706/12832/20750/21857/12825/14314
HALLMARK_KRAS_SIGNALING_UP	HALLMARK_KRAS_SIGNALING_UP	38	0.510367	2.02662	0.000347516	0.00162174	0.000894193	544	tags=58%, list=27%, signal=43%	13874/20750/223272/72309/13040/20716/13730/13844/11421/14127/14396/20347/16154/12267/12767/16792/18826/20266/56068/20682/104156/56847
HALLMARK_INTERFERON_GAMMA_RESPONSE	HALLMARK_INTERFERON_GAMMA_RESPONSE	33	0.524648	2.01658	0.000466854	0.00196079	0.00108114	781	tags=82%, list=38%, signal=51%	16149/14960/14129/246727/75345/58185/58203/15959/16154/14998/99899/16822/65972/15958/12575/17768/246728/17750/16190/57444/15251/21929/56421/19039/209086/12494/69550
HALLMARK_INFLAMMATORY_RESPONSE	HALLMARK_INFLAMMATORY_RESPONSE	37	0.477225	1.88324	0.00374165	0.0142863	0.00787716	781	tags=78%, list=38%, signal=49%	13874/13614/21857/18787/13058/12475/20312/16154/23845/12267/13733/21983/16822/12575/17387/20266/13136/24088/19219/14745/320910/16190/15251/13732/19204/54371/12273/18439/69550
HALLMARK_UV_RESPONSE_DN	HALLMARK_UV_RESPONSE_DN	36	0.454951	1.77673	0.00431594	0.0151058	0.00832901	254	tags=31%, list=12%, signal=27%	12814/12832/69219/12825/12842/12843/12064/23876/18787/12394/20583
HALLMARK_INTERFERON_ALPHA_RESPONSE	HALLMARK_INTERFERON_ALPHA_RESPONSE	15	0.591652	1.85228	0.0046767	0.0151093	0.00833097	781	tags=93%, list=38%, signal=58%	16149/58185/19124/15959/99899/65972/15958/211329/16190/57444/319236/19039/209086/69550
HALLMARK_COMPLEMENT	HALLMARK_COMPLEMENT	36	0.446563	1.74397	0.00557305	0.0167192	0.00921858	982	tags=86%, list=48%, signal=46%	21857/14268/13040/12827/18787/210293/14127/16822/17387/16409/30955/13136/56193/13007/12259/12262/11747/12759/16889/21929/11502/14696/67603/18643/13039/14679/63985/74112/14678/21858/13033
HALLMARK_ALLOGRAFT_REJECTION	HALLMARK_ALLOGRAFT_REJECTION	30	0.477985	1.79802	0.00642369	0.0168622	0.00929745	513	tags=63%, list=25%, signal=48%	13874/12772/21857/13040/16149/14960/14744/17084/14999/23880/19264/12774/14998/16822/20375/21838/56501/24088/14130
HALLMARK_APOPTOSIS	HALLMARK_APOPTOSIS	33	0.462613	1.77813	0.00606555	0.0168622	0.00929745	683	tags=61%, list=33%, signal=41%	21973/13874/21857/12111/13730/16952/12475/18479/17390/12575/12257/18596/15368/12505/17022/12759/18003/223453/57444/18611
HALLMARK_SPERMATOGENESIS	HALLMARK_SPERMATOGENESIS	14	0.577708	1.76872	0.00893012	0.0220626	0.0121649	115	tags=36%, list=6%, signal=34%	12534/73804/12442/12235/22137
HALLMARK_KRAS_SIGNALING_DN	HALLMARK_KRAS_SIGNALING_DN	23	-0.418795	-1.86101	0.00996607	0.0232542	0.0128218	485	tags=61%, list=24%, signal=47%	140781/20191/26549/208922/18604/19220/13645/53883/21954/20264/18440/76257/12804/12715
HALLMARK_TNFA_SIGNALING_VIA_NFKB	HALLMARK_TNFA_SIGNALING_VIA_NFKB	30	0.450997	1.6965	0.0154732	0.0324938	0.0179164	710	tags=73%, list=35%, signal=49%	21923/13614/18787/14221/55991/20725/65112/21664/15958/12575/17118/319520/56193/24088/19219/12505/56722/21815/21929/20527/15902/20620
HALLMARK_COAGULATION	HALLMARK_COAGULATION	28	0.456817	1.68114	0.0152434	0.0324938	0.0179164	604	tags=61%, list=30%, signal=43%	21825/21857/20692/14268/14118/17392/18787/16952/13038/12153/17390/17387/76453/56193/13007/12259/12759

### Sheet: Supp_Table1B_Upregulated_BP
Supplemental Table S1B. Significantly enriched Gene Onrology Biological Processes analyzed using Enrichr with commonly upregulated DEG in pressure-overloaded left atria
Term	Overlap	P-value	Adjusted P-value	Odds Ratio	Combined Score	Genes
Extracellular Matrix Organization (GO:0030198)	59/182	5.160439354061456E-29	1.8479533326894073E-25	8.281795361732419	539.4260116656161	ITGB1;APP;COL18A1;COL16A1;COL14A1;COL12A1;LOXL3;PLOD3;SCX;PLOD2;PLOD1;LOXL1;CTSS;LOXL2;ADAMTS4;ADAMTS2;CREB3L1;CTSK;QSOX1;ADAMTS8;COLGALT1;POSTN;MMP2;MMP3;TGFBR1;MMP14;CCDC80;ADAM15;COL4A2;LOX;MMP16;COL4A1;COL4A3;COL4A6;COL8A2;COL4A5;COL8A1;MMP19;DDR2;MATN2;COL15A1;COL11A1;ADAMTS12;NID1;ADAMTS10;FLRT2;SERPINH1;GPM6B;COL24A1;LUM;COL1A1;COL3A1;BMP1;COL1A2;COL5A1;P4HA1;COL5A3;P4HA3;COL5A2
Collagen Fibril Organization (GO:0030199)	26/45	3.196138730875785E-21	5.722686397633093E-18	23.056303549571602	1088.0809973725395	COL14A1;COL11A1;COL12A1;LOXL3;PLOD3;SCX;PLOD2;PLOD1;LOXL1;LOXL2;ADAMTS2;SERPINH1;COLGALT1;LUM;TGFBR1;COL1A1;COL3A1;BMP1;COL1A2;COL5A1;LOX;P4HA1;COL5A3;P4HA3;COL5A2;DDR2
Supramolecular Fiber Organization (GO:0097435)	63/339	6.777493500472222E-17	8.090068075063676E-14	3.923299682258778	146.06577810084897	APP;COL14A1;COL12A1;KIF14;LOXL3;SCX;PLOD3;PLOD2;PLOD1;LOXL1;LOXL2;EFEMP2;ADAMTS2;STMN1;RAC2;EMILIN1;COLGALT1;CAP1;TPM4;ACTN1;RHOC;RHOA;TGFBR1;CLIP3;LOX;TAGLN2;KIF2C;RHOU;MYL9;DDR2;KRT80;COL11A1;LTBP3;CORO1A;FBLN5;THSD4;CNN3;CST3;CNN2;CDC42;CNN1;SERPINH1;LUM;MYO5A;ARHGAP25;COL1A1;FKBP1A;MYO1D;CCDC88A;MFAP4;COL3A1;MARCKS;COL1A2;BMP1;KIF18B;DES;COL5A1;P4HA1;COL5A3;P4HA3;COL5A2;FAT1;VIM
Extracellular Structure Organization (GO:0043062)	33/111	1.5003220794366643E-15	1.3431633416156737E-12	7.15079969535415	244.07893669888932	ITGB1;APP;COL18A1;COL15A1;COL16A1;COL14A1;COL11A1;ADAMTS12;ADAMTS10;ADAMTS4;ADAMTS2;ADAMTS8;POSTN;COL24A1;MMP2;MMP3;TGFBR1;MMP14;COL3A1;CCDC80;COL1A2;COL4A2;MMP16;COL4A1;COL5A3;COL4A3;COL5A2;COL4A6;COL8A2;COL4A5;COL8A1;MMP19;MATN2
External Encapsulating Structure Organization (GO:0045229)	32/111	1.0657012347587033E-14	7.632552243341833E-12	6.839814224569711	220.05432178510935	ITGB1;APP;COL18A1;COL15A1;COL16A1;COL14A1;COL11A1;ADAMTS12;ADAMTS10;ADAMTS4;ADAMTS2;ADAMTS8;POSTN;COL24A1;MMP2;MMP3;MMP14;COL3A1;CCDC80;COL1A2;COL4A2;MMP16;COL4A1;COL5A3;COL4A3;COL5A2;COL4A6;COL8A2;COL4A5;COL8A1;MMP19;MATN2
Positive Regulation of Cell Migration (GO:0030335)	58/344	9.956759715229604E-14	5.942526090039536E-11	3.4677201251786887	103.81639570254936	ITGB1;NRP1;SPARC;CX3CL1;PIK3CG;CCAR1;CXCL16;GLIPR2;SOX9;EPHB2;CCR2;PDGFRB;EDN1;ANXA3;ACTN4;RHOC;TGFBR1;MMP14;ADAM17;MYADM;ADAM9;ITGA6;KIF20B;PFN1;RIN2;DDR2;CSF1R;GRN;CEMIP;SEMA3D;SEMA3B;TWIST1;CXCR4;NEDD9;SEMA3F;HIF1A;AIF1;THBS1;RTN4;CDC42;SDCBP;RRAS;PDGFD;PDGFC;ATOH8;PLCG2;GCNT2;NCKAP1L;S100A11;SMURF2;FN1;DAB2IP;IGF1;COL1A1;DAB2;PTPRC;SNAI1;SNAI2
Integrin-Mediated Signaling Pathway (GO:0007229)	26/86	9.800091788881876E-13	5.013446956569428E-10	7.285271317829458	201.4465995872979	ITGB1;NRP1;COL16A1;ITGAM;ITGB5;PLEK;NEDD9;PTN;THY1;CDC42;ITGB8;ITGAV;ITGA4;ITGA1;FN1;COL3A1;DAB2;ADAM15;ITGA10;ITGA11;ITGA8;ADAM9;MYH9;ITGBL1;ITGA6;ITGA9
Regulation of Cell Migration (GO:0030334)	68/479	3.4662477791012395E-12	1.5515791621201922E-9	2.836177968324605	74.84091799113166	ITGB1;SERPINE2;SERPINE1;PTEN;KIF14;PTPRJ;ADARB1;CX3CL1;CXCL16;CCAR1;ROBO1;DOCK10;TMSB4X;DPYSL3;EMILIN1;EPHB2;PDGFRB;EDN1;ANXA1;DUSP3;LMO4;ACTN4;RHOC;RHOA;TGFBR1;MMP14;SFRP1;ADAM17;SFRP2;ADAM15;MYADM;ADAM9;ITGA6;FBN2;CSF1R;GRN;CEMIP;SEMA3D;SEMA3B;TWIST1;CXCR4;NEDD9;THY1;SEMA3F;PTN;AIF1;THBS1;RTN4;CDC42;SDCBP;PDGFD;PDGFC;LMNA;GCNT2;FLNA;CD74;ACE;JAG1;IGF1;TMEM196;SMAD7;COL1A1;BST2;IGSF10;DAB2;SNAI1;SNAI2;PLXNB2
Cell-Matrix Adhesion (GO:0007160)	27/107	3.9478167010223665E-11	1.5707924007067884E-8	5.673142345568487	135.90167553236552	ITGB1;CD63;ITGAM;ITGB5;THY1;ADAMTS12;FBLN5;THBS3;SGCE;ITGB8;EMILIN1;ITGAV;ITGA4;ITGA1;FN1;BCR;COL3A1;ADAM15;CTTN;ITGA10;ITGA11;ITGA8;ADAM9;ITGBL1;ITGA6;CD44;ITGA9
Positive Regulation of Cell Population Proliferation (GO:0008284)	65/484	1.1932339432805514E-10	4.272970750887655E-8	2.65074618282198	60.567386498338735	MEGF10;PTEN;KIF14;SCX;FOXM1;CX3CL1;CCAR1;ESM1;ITGAV;TIMP1;SOX9;TPD52;PDGFRB;EDN1;CLEC11A;NRG1;GAB2;TGFBR1;EREG;TGFBR2;SFRP1;ADAM17;SFRP2;S100A6;BIRC5;KIF20B;EAPP;DDR2;CSF1R;GRN;LEPROT;C5AR1;TTK;TNFRSF11A;PTN;AIF1;THBS1;GNAI2;EFNB2;SDCBP;PDGFD;PDGFC;GCNT2;HMOX1;SSR1;S1PR2;WWTR1;CD74;TGFB3;FN1;VEGFC;IGF1;BMP6;BST2;BMP4;CDK6;PTPRC;PRC1;ID2;BCL2;TMEM119;CTNNB1;NES;CRLF1;FGFR2
Phagocytosis (GO:0006909)	21/71	2.358848290475863E-10	7.679123389267332E-8	7.033410507569012	155.91437545269122	ITGB1;ITGAM;ANXA1;MEGF10;CD93;ANXA3;PLD4;AIF1;CORO1A;ARHGAP25;CDC42;P2RY6;TYROBP;BIN2;AXL;ADORA1;TYRO3;MYH9;ITGAV;CD302;FCGR2B
Regulation of Cell Population Proliferation (GO:0042127)	88/769	3.40928855530617E-10	1.0173885263792831E-7	2.2240577581987275	48.48300747560221	APP;COL18A1;WWC2;PTEN;KIF14;SCX;PTPRJ;ADARB1;FOXM1;CLU;IFIT3;CX3CL1;CCAR1;ESM1;TSPO;ITGAV;EMILIN1;TIMP1;SOX9;ADAMTS8;CD33;BOK;PDGFRB;TPD52;EDN1;ITGA1;CLEC11A;P3H2;NRG1;GAB2;P3H3;RHOA;TGFBR1;EREG;GNL3;RUNX1;TGFBR2;SFRP1;ADAM17;SFRP2;DDAH1;COL4A3;BIRC5;NUPR1;KIF20B;EAPP;CSF1R;LEPROT;TTK;TNFRSF11A;PTN;AIF1;THBS1;GNAI2;EFNB2;SDCBP;FRZB;PDGFD;PDGFC;LMNA;GCNT2;SSR1;IGFBP7;S1PR2;S100A11;WWTR1;CGREF1;JAG1;TGFB3;FN1;DAB2IP;VEGFC;IGF1;SMAD6;TMEM196;BMP6;BMP4;CCDC88A;CDK6;PRC1;ID2;BCL2;NOX4;CTNNB1;STRN;CRLF1;CD200;FGFR2
Mitotic Sister Chromatid Segregation (GO:0000070)	27/120	6.496286740511014E-10	1.789477139828457E-7	4.876743581598175	103.1656582179373	KIF14;CDCA8;KIF11;SMC4;AURKB;KIF15;CCNB1;NUSAP1;PMEPA1;FLNA;KNTC1;SPDL1;DLGAP5;SPAG5;PLK1;KIF23;KIF22;KNSTRN;RHOA;TPX2;CENPE;KIF18B;ESPL1;PRC1;CHMP2B;BIRC5;KIF2C
Microglial Cell Activation (GO:0001774)	11/19	1.0110792807024716E-9	2.586196360139679E-7	22.87378640776699	473.76752492531637	CX3CR1;APP;C1QA;GRN;ITGAM;TYROBP;IFNGR1;C5AR1;AIF1;CLU;CX3CL1
Positive Regulation of Cellular Process (GO:0048522)	71/622	2.0383257025815702E-8	4.866162893963068E-6	2.198248376670055	38.92779570281	APP;LRRK2;PTEN;KIF14;SCX;PTPRJ;FOXM1;CX3CL1;CXCL16;CCAR1;POFUT2;ESM1;ITGAV;TIMP1;SOX9;TPD52;PDGFRB;EDN1;CLEC11A;NRG1;GAB2;REXO2;TGFBR1;EREG;TGFBR2;MMP14;SFRP1;ADAM17;SFRP2;BIRC5;NUPR1;KIF20B;EAPP;CSF1R;MTPN;GRN;LEPROT;TWIST1;NEDD9;TTK;TNFRSF11A;PTN;NID1;AIF1;THBS1;GNAI2;LILRA5;CDC42;EFNB2;SDCBP;PDGFD;PDGFC;GCNT2;SSR1;S1PR2;WWTR1;SPAG5;TGFB3;FN1;VEGFC;IGF1;BMP6;BMP4;SLC6A6;PRC1;BCL2;CTNNB1;P4HB;FCGR2B;CRLF1;FGFR2
Regulation of Tumor Necrosis Factor Production (GO:0032680)	26/131	2.2003575976708672E-8	4.92467534828711E-6	4.153045404208195	73.22674928978384	CX3CR1;APP;TWIST1;TNFAIP3;PTPRJ;NLRC3;CLU;THBS1;CX3CL1;LILRA5;PLCG2;SIRPA;LGALS9;EPHB2;CD33;CCR2;IFNGR1;IGF1;TYROBP;PTPRC;ELF4;OAS2;OAS3;TLR9;FCGR2B;TLR2
Mitotic Spindle Organization (GO:0007052)	21/90	2.5832034875091936E-8	5.4414421698649546E-6	5.091525030005033	88.95734559907707	PLK2;PLK1;CDCA8;KIF23;TTK;KIF11;WDR62;RHOA;AURKB;KIF15;CENPE;TPX2;CCNB1;SPAST;PRC1;NUF2;STMN1;PMEPA1;BIRC5;FLNA;DLGAP5
Positive Regulation of Intracellular Signal Transduction (GO:1902533)	73/652	2.863210743891957E-8	5.6961987077095E-6	2.151591091243636	37.37042003435815	ITGB1;APP;ECM1;CD81;PTEN;PTPRJ;LITAF;CLU;PIK3CG;CX3CL1;LGALS1;ITGAV;LGALS9;BOK;PDGFRB;EDN1;PTGIS;RSAD2;UNC5B;SHISA5;ACTN4;RHOC;RHOA;MID2;TGFBR1;TGFBR2;MN1;TYRO3;ERP29;TLR9;WDFY1;TLR7;NUPR1;PPIA;BIRC3;DDR2;TLR2;CX3CR1;CSF1R;LPAR1;TTK;IQGAP1;EFNA5;THBS1;RTN4;LILRA5;PDGFD;PDGFC;ATOH8;PLCG2;GCNT2;HMOX1;FLNA;CD74;PRNP;TGFB3;PLK2;FN1;DAB2IP;LAPTM5;IGF1;GDF6;BMP6;BST2;FKBP1A;BMP4;CCDC88A;DAB2;PTPRC;ZDHHC9;AXL;PIK3AP1;FGFR2
Regulation of Epithelial to Mesenchymal Transition (GO:0010717)	21/91	3.179134403556622E-8	5.991831736387507E-6	5.018521816562778	86.64012089248087	WWTR1;TGFB3;PTEN;DAB2IP;TWIST1;TGFBR1;LOXL2;TGFBR2;SMAD7;COL1A1;SDCBP;SPRED1;SFRP1;DAB2;SFRP2;GLIPR2;GCNT2;SNAI1;CTNNB1;SPRY1;PHLDB2
Aortic Valve Morphogenesis (GO:0003180)	13/38	9.278012177689707E-8	1.661228080415342E-5	8.65793103448276	140.19816663350124	JAG1;TWIST1;SMAD6;RHOA;ROBO1;TGFBR2;BMP4;HEYL;NPPA;SNAI1;SNAI2;EMILIN1;SOX9
Microtubule Cytoskeleton Organization Involved in Mitosis (GO:1902850)	16/59	1.2577182251559262E-7	2.1387345642932116E-5	6.205838693715982	98.60330814191727	PLK2;PLK1;TTK;KIF11;WDR62;AURKB;CENPE;CCNB1;ESPL1;NUF2;STMN1;NUSAP1;CDK1;TACC3;BIRC5;DLGAP5
Positive Regulation of Plasma Membrane Bounded Cell Projection Assembly (GO:0120034)	20/90	1.313939134723559E-7	2.1387345642932116E-5	4.775292323335028	75.66482228359715	ACTR3;CYFIP1;NCKAP1;NRP1;ACTR2;TGFB3;FMR1;RAB3IP;ASAP1;CDC42;P2RX7;DOCK11;ANLN;CCDC88A;ARPC2;DPYSL3;RAC2;KCTD17;PFN1;AGRN
Positive Regulation of Cell Motility (GO:2000147)	36/249	2.7738250081342144E-7	4.3187249365776616E-5	2.843799257639701	42.9353069874472	ITGB1;CSF1R;GRN;CEMIP;SEMA3D;SEMA3B;TWIST1;CXCR4;NEDD9;SEMA3F;AIF1;THBS1;CX3CL1;CCAR1;CXCL16;CDC42;SDCBP;PDGFD;PDGFC;GCNT2;EPHB2;PDGFRB;EDN1;ACTN4;IGF1;RHOC;TGFBR1;COL1A1;MMP14;ADAM17;DAB2;SNAI1;MYADM;SNAI2;ADAM9;ITGA6
Positive Regulation of Epithelial to Mesenchymal Transition (GO:0010718)	14/49	3.796317097601232E-7	5.664421469379172E-5	6.662300884955752	98.49588426293937	WWTR1;JAG1;TGFB3;TWIST1;TGFBR1;LOXL2;TGFBR2;COL1A1;SDCBP;DAB2;GLIPR2;GCNT2;SNAI1;CTNNB1
Endoderm Formation (GO:0001706)	12/36	4.025504774084889E-7	5.766133038399195E-5	8.318021201413428	122.48656652373819	DUSP4;MMP14;ITGB5;ITGA4;COL4A2;COL11A1;MMP2;COL12A1;COL6A1;FN1;COL8A1;ITGAV
Positive Regulation of Protein Kinase Activity (GO:0045860)	19/88	4.3448662784683073E-7	5.9842177473826956E-5	4.598428341384863	67.36283969061766	CSF1R;RALB;LRRK2;KIF14;DAB2IP;NEDD9;IQGAP1;RHOA;SLC8A2;EREG;LILRA5;CCDC88A;CENPE;TPX2;PTPRC;NOX4;LCP2;CLSPN;DDR2
Negative Regulation of Signal Transduction (GO:0009968)	38/277	5.084475548414032E-7	6.743521088470611E-5	2.676333729297026	38.78517084469125	CX3CR1;LEPROT;YWHAB;PLEK;TNFAIP3;TULP3;PTPRJ;ADAMTS12;THBS1;CX3CL1;FSTL3;NKD2;SPRED1;UBASH3B;FRZB;CREB3L1;INPP5D;GRB10;PIP4K2A;ENPP1;SIRPA;DACT3;EMILIN1;SOST;EPHB2;DACT1;BDNF;DAB2IP;SFRP1;MMP14;SFRP2;PTPRC;CILP;TMBIM1;TYRO3;BCL2;SPRY1;RAB7B
Positive Regulation of Actin Filament Bundle Assembly (GO:0032233)	14/51	6.526948483035289E-7	8.285919006895846E-5	6.301506816551064	89.74704389926627	NRP1;TGFB3;GPR65;PLEK;LPAR1;RHOC;CX3CL1;RHOA;TGFBR1;CDC42;CCDC88A;SFRP1;PFN1;S100A10
Positive Regulation of Tumor Necrosis Factor Production (GO:0032760)	18/82	6.710182943311352E-7	8.285919006895846E-5	4.693827708703375	66.72027050353088	APP;IFNGR1;TWIST1;PTPRJ;CLU;THBS1;LILRA5;TYROBP;PTPRC;OAS2;OAS3;TLR9;PLCG2;LGALS9;EPHB2;FCGR2B;CCR2;TLR2
Endodermal Cell Differentiation (GO:0035987)	11/32	8.657579442917199E-7	1.0334263995028829E-4	8.707813222376329	121.55811608594533	MMP14;ITGB5;ITGA4;COL4A2;COL11A1;MMP2;COL12A1;COL6A1;FN1;COL8A1;ITGAV
Positive Regulation of Cell Differentiation (GO:0045597)	39/297	1.1115498833675264E-6	1.2713456151863174E-4	2.5441860465116277	34.880167945110365	FBN2;APP;TWIST1;PTN;NID1;LOXL2;SCUBE3;SDCBP;RRAS;GLIPR2;FRZB;BOC;GCNT2;SOX9;FZD1;WWTR1;TGFB3;IGF1;TMEM64;GDF6;RUNX2;RHOA;BMP6;TGFBR1;TGFBR2;COL1A1;BMP4;SLC6A6;HEYL;SFRP1;DAB2;SFRP2;ID2;SNAI1;TMEM119;CTNNB1;KCTD11;RIN2;DDR2
Regulation of Fibroblast Proliferation (GO:0048145)	13/46	1.136080974196095E-6	1.2713456151863174E-4	6.5562521769418325	89.7414943737467	CD74;CD300A;DAB2IP;FN1;NLRC3;IGF1;EREG;SFRP1;CDK6;PDGFC;S100A6;CTNNB1;DDR2
Positive Regulation of Tumor Necrosis Factor Superfamily Cytokine Production (GO:1903557)	18/85	1.1753627436968024E-6	1.2754466621752272E-4	4.482940537101349	61.209773053815994	APP;IFNGR1;TWIST1;PTPRJ;CLU;THBS1;LILRA5;TYROBP;PTPRC;OAS2;OAS3;TLR9;PLCG2;LGALS9;EPHB2;FCGR2B;CCR2;TLR2
Phagocytosis, Engulfment (GO:0006911)	10/27	1.2426953103520448E-6	1.286323450633129E-4	9.772279282083204	132.88568077922577	CDC42;ITGAM;MEGF10;BIN2;MYH9;FCGR2B;XKR4;AIF1;THBS1;ARHGAP25
Skin Development (GO:0043588)	16/69	1.2766773561691182E-6	1.286323450633129E-4	5.032249431285963	68.29391343619562	ASAH1;ST14;ANXA1;JAG1;DHCR24;EREG;BCR;COL1A1;COL3A1;COL1A2;COL5A1;COL5A3;COL5A2;ADAM9;ITGA6;SPRR1A
Regulation of Angiogenesis (GO:0045765)	31/211	1.2931484005247877E-6	1.286323450633129E-4	2.8898672257162823	39.1820644904191	ITGB1;ECM1;GRN;SPARC;SERPINE1;TWIST1;TNFAIP3;ISM1;THBS2;HIF1A;THBS1;RTN4;PIK3CG;THBS4;NPPB;SPRED1;RRAS;HMOX1;ITGB8;EMILIN1;CCR2;PTGIS;ANXA3;SERPINF1;DAB2IP;RUNX1;SFRP1;SFRP2;COL4A2;COL4A3;CTNNB1
Regulation of Interleukin-6 Production (GO:0032675)	21/114	1.7600530086665468E-6	1.703445898387812E-4	3.772757303306236	49.98966292640256	APP;CD74;TWIST1;TNFAIP3;NLRC3;AIF1;CX3CL1;EREG;IL17RA;LILRA5;TYROBP;ELF4;PLCG2;TLR9;SIRPA;NCKAP1L;TLR7;LGALS9;RAB7B;CD200;TLR2
Aortic Valve Development (GO:0003176)	12/41	1.9465695077593754E-6	1.8028914084234206E-4	6.882051906908736	90.49514212548222	BMP4;HEYL;JAG1;NPPA;SNAI1;TWIST1;SNAI2;EMILIN1;SOX9;SMAD6;ROBO1;TGFBR2
Positive Regulation of MAPK Cascade (GO:0043410)	44/362	1.9634952507264284E-6	1.8028914084234206E-4	2.331823899371069	30.641995077755283	APP;NRP1;CSF1R;SPI1;CD81;LRRK2;DIRAS2;C5AR1;LPAR1;PTPRJ;IQGAP1;TNFRSF11A;THBS1;CX3CL1;SH3RF1;PIK3CG;ROBO1;LILRA5;SDCBP;P2RY6;GLIPR2;PDGFD;PDGFC;PLCG2;GCNT2;LGALS9;PDGFRB;CD74;EDN1;DAB2IP;LAPTM5;NRG1;IGF1;GDF6;SH3RF3;BMP4;PTPRC;TLR9;ERP29;ADAM9;FCGR2B;PPIA;CD44;FGFR2
Regulation of Apoptotic Process (GO:0042981)	71/704	2.332208419370649E-6	2.0863336763181275E-4	1.9049114484643166	24.70421542439001	ITGB1;TOP2A;ARF4;MTCH1;APP;ARL6IP1;KIF14;SCX;UBE2Z;CLU;IFIT3;CX3CL1;SH3RF1;CCAR1;IFIT2;LGALS1;ARHGDIA;CLEC5A;CD38;EMILIN1;SOX9;PHLDA1;CTSD;PHLDA3;BOK;ZBP1;ANXA1;ANXA4;ACTN1;ANXA5;ACTN4;DUSP6;CLIP3;SFRP1;SFRP2;DDAH2;MORF4L2;BIRC5;ITGA6;NUPR1;PPIA;CD44;BIRC3;FSTL1;LRP8;THBS1;RTN4;FRZB;FLNA;NCKAP1L;BAK1;TXNDC5;CD74;PRELID1;TGFB3;PLK2;PLK1;DAB2IP;IGF1;SMAD6;TMEM196;MLLT11;BMP4;DAB2;AXL;STK17B;BCL2;CDK1;CTNNB1;MNDA;ANP32B
Platelet Aggregation (GO:0070527)	11/35	2.3887093194371187E-6	2.0863336763181275E-4	7.618122977346278	98.61475356875778	CSRP1;UBASH3B;ACTN1;PLEK;TYRO3;FLNA;MYH9;CLIC1;MYL9;PPIA;PIK3CG
Collagen Biosynthetic Process (GO:0032964)	6/9	2.501184931638176E-6	2.1325579143324544E-4	33.1335676625659	427.3814722175786	COL1A1;RCN3;COL5A1;PCOLCE;P3H3;TRAM2
Regulation of Chemokine Production (GO:0032642)	12/43	3.398744383321447E-6	2.830442706203279E-4	6.437364641513735	81.05996822917265	APP;CSF1R;CD74;ADAM17;TLR9;HMOX1;SNAI2;TLR7;LGALS9;AIF1;HIF1A;TLR2
Actin Filament Organization (GO:0007015)	25/158	3.509152448685474E-6	2.855971572441519E-4	3.1450946400854685	39.50281646661463	WIPF1;CORO1A;AIF1;CNN3;CNN2;CDC42;CNN1;DPYSL3;RAC2;PLS3;FLNA;CAP1;TPM4;ACTN1;DSTN;MYO5A;RHOC;ARHGAP25;MYO1D;ACTA1;MARCKS;FAT1;SPIRE1;TAGLN2;RHOU
Regulation of Osteoblast Differentiation (GO:0045667)	18/92	3.912648584630404E-6	3.1135987959025505E-4	4.057366425039604	50.519470443783746	FBN2;FZD1;WWTR1;PTEN;TWIST1;IGF1;TMEM64;SMAD6;RUNX2;BMP6;BMP4;SCUBE3;CDK6;TMEM119;SNAI2;SOX9;FGFR2;DDR2
Regulation of Ossification (GO:0030278)	12/44	4.431399170813424E-6	3.4497479197136675E-4	6.235865724381625	76.86823957851392	BMP4;ECM1;SFRP1;CHSY1;BMP2K;TWIST1;ENPP1;PTN;SOST;SOX9;SMAD6;DDR2
Regulation of SMAD Protein Signal Transduction (GO:0060390)	14/60	5.402972867141301E-6	4.087144242714946E-4	5.066179299730666	61.44546581324889	TGFB3;TTK;GDF6;SMAD6;TGFBR1;BMP6;TGFBR2;SMAD7;BMP4;DAB2;CILP;ATOH8;PMEPA1;EMILIN1
Positive Regulation of Programmed Cell Death (GO:0043068)	33/248	5.478439643963066E-6	4.087144242714946E-4	2.5753166014275846	31.199162880908226	TOP2A;ITGB1;APP;MTCH1;LRRK2;UBE2Z;CLU;CCAR1;IFIT2;LGALS1;FRZB;EMILIN1;BAK1;CTSD;PHLDA1;PHLDA3;BOK;ZBP1;TGFB3;DAB2IP;LAPTM5;TMEM196;DUSP6;MLLT11;CLIP3;BMP4;SFRP1;SFRP2;STK17B;BCL2;CTNNB1;ITGA6;MNDA
Regulation of B Cell Proliferation (GO:0030888)	12/45	5.730173016985488E-6	4.18770399465817E-4	6.04657886283328	72.98078491711752	CD74;PTPRC;TYROBP;CD81;CD300A;BCL2;TLR9;CD38;NCKAP1L;MNDA;EPHB2;FCGR2B
Intracellular Signaling Cassette (GO:0141124)	42/354	6.152452739763783E-6	4.4063866522188217E-4	2.2652519893899203	27.179987837393142	CX3CR1;APP;RGS19;PDE1B;PDE1A;LRRK2;ARHGAP1;PTEN;CXCR4;NLRC3;PIK3C2A;PIK3CG;NPPB;NRAS;NPPA;C3AR1;PLCG2;CCR5;CCR2;CAP1;WWTR1;EDN1;GAB2;SMAD6;RUNX2;DUSP6;SMAD7;BCR;P2RX7;CCDC88A;ADAM17;MAF;ARHGAP30;ZDHHC9;DDAH1;TYRO3;TLR9;TLR7;PDE5A;RIN2;NUCB2;BIRC3
Negative Regulation of Cell Migration (GO:0030336)	27/184	6.2775776662691175E-6	4.407844239786218E-4	2.878918166836784	34.48519718954028	SERPINE1;PTEN;NEDD9;PTPRJ;ADARB1;THY1;THBS1;CX3CL1;ROBO1;ARHGDIB;DPYSL3;HMOX1;EMILIN1;TIMP1;CD74;JAG1;DUSP3;DAB2IP;TMEM196;TGFBR1;SMAD7;BST2;SFRP1;COL3A1;SFRP2;ADAM15;PHLDB2
Regulation of Focal Adhesion Assembly (GO:0051893)	13/53	6.462325285785179E-6	4.450305163153217E-4	5.406896551724138	64.60982580140823	NRP1;COL16A1;DUSP3;PTEN;PTPRJ;THY1;EFNA5;THBS1;RHOA;SFRP1;PHLDB2;GPM6B;S100A10
Positive Regulation of Biosynthetic Process (GO:0009891)	17/87	7.346329104147528E-6	4.8752197287375067E-4	4.048193687412853	47.854951754305816	APP;MTPN;EDN1;TGFB3;PRKAG2;SCX;CLU;HIF1A;SLC5A3;RUNX1;DDB1;BMP4;DDAH1;DDAH2;CREB3L1;PLCG2;VIM
Homotypic Cell-Cell Adhesion (GO:0034109)	12/46	7.3516298618214295E-6	4.8752197287375067E-4	5.868426522552484	69.36825517951279	MEGF10;CSRP1;UBASH3B;ACTN1;PLEK;TYRO3;FLNA;MYH9;CLIC1;MYL9;PPIA;PIK3CG
Negative Regulation of B Cell Activation (GO:0050869)	8/20	7.589712487475825E-6	4.94159280320926E-4	11.05868544600939	130.36771143092045	SFRP1;TYROBP;CD300A;ID2;LAPTM5;TNFAIP3;MNDA;FCGR2B
Positive Regulation of Chemokine Production (GO:0032722)	13/54	8.069135008253983E-6	5.023997038562785E-4	5.274740678441267	61.8593328268395	APP;CSF1R;CD74;TWIST1;AIF1;HIF1A;IL17RA;OAS3;TLR9;HMOX1;TLR7;LGALS9;TLR2
Regulation of Phosphatidylinositol 3-Kinase/Protein Kinase B Signal Transduction (GO:0051896)	30/219	8.078167326088592E-6	5.023997038562785E-4	2.659798808811376	31.18971986505311	ITGB1;CX3CR1;APP;CSF1R;PTEN;TWIST1;PTPRJ;NLRC3;EFNA5;THBS1;CX3CL1;RTN4;PIK3CG;RRAS;PDGFD;PDGFC;GCNT2;PHLDA3;PDGFRB;UNC5B;FN1;DAB2IP;IGF1;TGFBR1;RCN3;CCDC88A;AXL;TYRO3;PIK3AP1;DDR2
Mitotic Cytokinesis (GO:0000281)	14/62	8.137163592198871E-6	5.023997038562785E-4	4.854572271386431	56.89106688821373	PLK1;CKAP2;CDCA8;KIF23;RHOC;AURKB;ANLN;SPAST;ESPL1;RACGAP1;STMN1;NUSAP1;BIRC5;MYH10
Positive Regulation of Mitotic Sister Chromatid Separation (GO:1901970)	7/15	8.432048419933576E-6	5.117824642674938E-4	14.504837291116974	169.4668432944379	CDC20;ESPL1;UBE2C;CDCA8;BIRC5;AURKB;DLGAP5
Mitotic Spindle Assembly (GO:0090307)	12/47	9.361796574314483E-6	5.517712880490017E-4	5.700454316002019	66.00483852934549	TPX2;RACGAP1;PRC1;CDCA8;FLNA;PMEPA1;BIRC5;KIF23;KIF11;AURKB;RHOA;KIF15
Negative Regulation of Multicellular Organismal Process (GO:0051241)	32/243	9.399064108067329E-6	5.517712880490017E-4	2.542875652084967	29.43353249558	PTGER4;ITGB1;APP;GRN;SPI1;WWC2;PTEN;ROBO1;LOXL2;SPRED1;TIFAB;CHSY1;ARHGDIB;SVEP1;EMILIN1;SOX9;TIMP1;SOST;ITGA4;IFNGR1;DAB2IP;SMAD6;SMAD7;BMP4;PROCR;SFRP1;ADAM17;SFRP2;ALDH1A1;SPRY1;FCGR2B;ITGA9
Positive Regulation of Apoptotic Process (GO:0043065)	38/313	9.908027750308101E-6	5.700038441132771E-4	2.321479533125103	26.748470794813286	TOP2A;ITGB1;APP;MTCH1;GRN;UBE2Z;CLU;THBS1;CCAR1;IFIT2;LGALS1;FRZB;EMILIN1;BAK1;CTSD;PHLDA1;PHLDA3;BOK;ZBP1;PRNP;PTGIS;ITGA4;TGFB3;DAB2IP;TMEM196;DUSP6;TGFBR1;MLLT11;CLIP3;BMP4;SFRP1;SFRP2;STK17B;BCL2;CTNNB1;ITGA6;MNDA;NUPR1
Negative Regulation of Canonical Wnt Signaling Pathway (GO:0090090)	20/117	1.0027992789482396E-5	5.700038441132771E-4	3.4411343874967897	39.60790448033999	INVS;APP;WWTR1;TPBG;DAB2IP;TMEM64;TMEM196;BICC1;TBX18;NKD2;SFRP1;DAB2;SFRP2;FRZB;NPPA;SNAI2;DACT3;SOX9;SOST;DACT1
Negative Regulation of Extrinsic Apoptotic Signaling Pathway (GO:2001237)	15/72	1.1132511227106508E-5	5.876222035723711E-4	4.381847000139854	49.97777288582399	UNC5B;SERPINE1;TNFAIP3;NRG1;IGF1;THBS1;SH3RF1;TGFBR1;BMP4;TMBIM1;BCL2;HMOX1;SNAI2;ITGAV;ITGA6
Negative Regulation of Apoptotic Process (GO:0043066)	51/475	1.1573795357144121E-5	5.876222035723711E-4	2.0284140931139842	23.05651044942196	ITGB1;ARF4;ARL6IP1;SERPINE1;KIF14;SCX;TNFAIP3;UBE2Z;CLU;IFIT3;CX3CL1;SH3RF1;ARHGDIA;CLEC5A;CD38;SOX9;ANXA1;UNC5B;ANXA4;ANXA5;SFRP1;DDAH2;TMBIM1;TYRO3;BIRC5;NUPR1;CD44;BIRC3;CX3CR1;GRN;FSTL1;THBS1;FLNA;NCKAP1L;TXNDC5;CD74;PRELID1;BDNF;TGFB3;PLK2;PLK1;IGF1;SMAD6;DAB2;AXL;BCL2;CDK1;SNAI2;CTNNB1;ANP32B;CRLF1
Regulation of ERK1 and ERK2 Cascade (GO:0070372)	30/223	1.1600641557646034E-5	5.876222035723711E-4	2.6041153105552506	29.594338643864198	APP;NRP1;CSF1R;C5AR1;TNFRSF11A;CX3CL1;SPRED1;P2RY6;RRAS;GLIPR2;PDGFD;PDGFC;GCNT2;SIRPA;EMILIN1;LGALS9;EPHB2;DUSP4;PDGFRB;CD74;DUSP3;FN1;DAB2IP;NRG1;IGF1;DUSP6;PTPRC;SPRY1;CD44;FGFR2
Mitotic Spindle Assembly Checkpoint Signaling (GO:0007094)	9/27	1.1650705516235228E-5	5.876222035723711E-4	8.298678414096916	94.27418030382738	CDC20;CENPF;NUF2;PLK1;BUB1B;BIRC5;TTK;KNTC1;BUB1
Mitotic Spindle Checkpoint Signaling (GO:0071174)	9/27	1.1650705516235228E-5	5.876222035723711E-4	8.298678414096916	94.27418030382738	CDC20;CENPF;NUF2;PLK1;BUB1B;BIRC5;TTK;KNTC1;BUB1
Plasma Membrane Invagination (GO:0099024)	9/27	1.1650705516235228E-5	5.876222035723711E-4	8.298678414096916	94.27418030382738	CDC42;ITGAM;BIN2;MYH9;SPIRE1;FCGR2B;ARHGAP25;AURKB;RHOA
Spindle Assembly Checkpoint Signaling (GO:0071173)	9/27	1.1650705516235228E-5	5.876222035723711E-4	8.298678414096916	94.27418030382738	CDC20;CENPF;NUF2;PLK1;BUB1B;BIRC5;TTK;KNTC1;BUB1
Wound Healing, Spreading of Cells (GO:0044319)	9/27	1.1650705516235228E-5	5.876222035723711E-4	8.298678414096916	94.27418030382738	ITGB1;ADAM17;ITGB5;COL5A1;FLNA;ITGAV;RHOC;RHOA;CD44
Negative Regulation of Bone Remodeling (GO:0046851)	6/11	1.2451870845109328E-5	6.193076318935626E-4	19.878031634446398	224.4953267805503	P2RX7;SFRP1;UBASH3B;INPP5D;TMEM119;TNFAIP3
Negative Regulation of Epithelial Cell Proliferation (GO:0050680)	15/73	1.3278663836662737E-5	6.513821260149214E-4	4.306068843346263	48.35436292322709	SPARC;DAB2IP;NLRC3;RUNX3;THBS1;ROBO1;EREG;SFRP1;SFRP2;CDK6;ATOH8;SNAI2;SOX9;NUPR1;FGFR2
Regulation of Plasminogen Activation (GO:0010755)	7/16	1.4249311041926489E-5	6.895511194748481E-4	12.892504641845012	143.86490658698557	PLGRKT;SERPINE2;CTSZ;SERPINE1;THBS1;RUNX1;S100A10
Negative Regulation of Cell Population Proliferation (GO:0008285)	43/379	1.4707066778272997E-5	7.004887137445953E-4	2.152696682669435	23.95344873999275	APP;COL18A1;WWC2;PTEN;TNFAIP3;PTPRJ;NLRC3;ADARB1;AIF1;THBS1;IFIT3;FRZB;LMNA;HMOX1;IGFBP7;E2F3;SOX9;ADAMTS8;S100A11;CD33;CGREF1;CD300A;TGFB3;ITGA1;P3H2;DAB2IP;P3H3;SMAD6;RUNX3;TMEM196;EREG;BMP4;MN1;SFRP1;SFRP2;CDK6;DDAH1;COL4A3;NOX4;CTNNB1;STRN;NUPR1;CD200
Positive Regulation of Smooth Muscle Cell Proliferation (GO:0048661)	12/49	1.4866557454506909E-5	7.004887137445953E-4	5.391748639098463	59.93681480413661	PDGFRB;BMP4;EDN1;P2RY6;MMP2;ID2;HMOX1;IGF1;AIF1;THBS1;CX3CL1;EREG
Negative Regulation of Cellular Process (GO:0048523)	55/531	1.5088427280458326E-5	7.006421696278828E-4	1.9501740089975383	21.650017676081166	APP;COL18A1;WWC2;PTEN;PTPRJ;ADARB1;TM7SF3;CLU;IFIT3;NPPB;CSRP1;MECOM;ENPP1;DACT3;EMILIN1;ITGAV;ADAMTS8;EPHB2;CD33;ITGA1;P3H2;P3H3;RUNX3;EREG;CTTNBP2NL;SFRP1;SFRP2;ADAM15;DDAH1;COL4A3;MYH9;NUPR1;TWIST1;THBS1;RTN4;FRZB;LMNA;IGFBP7;S100A11;CGREF1;TGFB3;SUSD2;DAB2IP;SMAD6;TMEM196;BST2;BMP4;CDK6;TMEM98;NOX4;PLXNB2;CTNNB1;STRN;ANP32B;CD200
Hemopoiesis (GO:0030097)	18/101	1.5261125169219453E-5	7.006421696278828E-4	3.6156776305934217	40.098594572767254	CSF1R;JAG1;FST;PLEK;PLD4;RUNX3;RUNX2;RUNX1;TGFBR2;FSTL3;BMP4;MFAP5;SFRP1;SFRP2;PTPRC;RRAS;MECOM;FGFR2
Macrophage Activation (GO:0042116)	10/35	1.777494726819691E-5	7.956510770926643E-4	6.642328042328042	72.65192792115151	APP;C1QA;ITGAM;CD93;IFNGR1;C5AR1;PLCG2;AIF1;CLU;CX3CL1
Substrate Adhesion-Dependent Cell Spreading (GO:0034446)	10/35	1.777494726819691E-5	7.956510770926643E-4	6.642328042328042	72.65192792115151	ITGA4;KIF14;NTN4;FN1;ITGA8;TYRO3;ITGAV;PARVA;RHOA;EPHB3
Mesenchymal Cell Differentiation (GO:0048762)	13/58	1.8564767885191682E-5	8.165573585266799E-4	4.80485312899106	52.34524704762394	LOXL3;IGF1;HIF1A;TGFBR1;LOXL2;TGFBR2;HEYL;SLC39A6;SNAI1;CTNNB1;SNAI2;SOX9;FGFR2
Regulation of Stress Fiber Assembly (GO:0051492)	15/75	1.869804618798876E-5	8.165573585266799E-4	4.1620903454384415	45.31305851149027	PTGER4;NRP1;TGFB3;GPR65;LPAR1;RHOC;RHOA;TGFBR1;CDC42;CCDC88A;SFRP1;STMN1;PFN1;PHLDB2;S100A10
Cytoskeleton-Dependent Cytokinesis (GO:0061640)	16/84	1.897222333604334E-5	8.185485754984483E-4	3.9190654985398417	42.61017514687619	PLK1;CKAP2;CDCA8;KIF23;RHOC;RHOA;AURKB;ANLN;SPAST;ESPL1;RACGAP1;STMN1;NUSAP1;BIRC5;SPIRE1;MYH10
Positive Regulation of Stress Fiber Assembly (GO:0051496)	11/43	2.1588441986523553E-5	9.203358423064386E-4	5.711165048543689	61.357059186271364	CDC42;NRP1;CCDC88A;SFRP1;TGFB3;GPR65;LPAR1;RHOC;RHOA;TGFBR1;S100A10
Negative Regulation of Transforming Growth Factor Beta Receptor Signaling Pathway (GO:0030512)	16/85	2.2146251966952546E-5	9.330085681606714E-4	3.862061876862987	41.392970099684064	FBN2;SMURF2;SMAD6;ASPN;SMAD7;FKBP1A;SPRED1;MECOM;CILP;CD109;ADAMTSL2;PMEPA1;EMILIN1;SPRY1;SKIL;FBN1
Negative Regulation of Mitotic Metaphase/Anaphase Transition (GO:0045841)	9/29	2.2440742385346128E-5	9.344220753712149E-4	7.468017621145375	79.94238335173524	CDC20;CENPF;NUF2;PLK1;BUB1B;BIRC5;TTK;KNTC1;BUB1
Epithelial to Mesenchymal Transition (GO:0001837)	12/51	2.300681546321815E-5	9.370586115361218E-4	5.1147050829029626	54.62361848224227	HEYL;LOXL3;SLC39A6;SNAI1;CTNNB1;SNAI2;SOX9;IGF1;HIF1A;TGFBR1;LOXL2;TGFBR2
Platelet-Derived Growth Factor Receptor Signaling Pathway (GO:0048008)	7/17	2.302741072750034E-5	9.370586115361218E-4	11.60263852242744	123.90254957808602	PDGFRB;NRP1;LOX;PDGFD;PDGFC;PTPRJ;PIK3C2A
Transforming Growth Factor Beta Receptor Superfamily Signaling Pathway (GO:0141091)	19/114	2.4008366797933384E-5	9.659995674539265E-4	3.335288888888889	35.47782869527509	ITGB1;ITGB5;TGFB3;SCX;LTBP3;GDF6;SMAD6;RUNX2;BMP6;TGFBR1;SMAD7;TGFBR2;BMP4;DAB2;COL3A1;COL1A2;TMEM119;GCNT2;ADAM9
Eye Morphogenesis (GO:0048592)	8/23	2.5322197275323958E-5	0.00100754209381039	8.845539906103287	93.61968340846425	FBN2;MFAP5;ALDH1A3;TENM3;COL5A1;COL5A2;MFAP2;FBN1
Positive Regulation of Signal Transduction (GO:0009967)	32/256	2.7251922392022744E-5	0.0010724080668772906	2.393627954779034	25.157954924810696	ITGB1;APP;CD63;LOXL3;PTEN;TNFAIP3;PTPRJ;NID1;HIF1A;ROBO1;ESM1;GRB10;FLNA;ITGAV;EPHB2;DACT1;CD74;PRNP;JAG1;BDNF;ATP6AP2;DAB2IP;LY86;IGF1;BMP6;TGFBR1;SFRP1;PTPRC;AXL;BMP2K;FGFR2;TLR2
Negative Regulation of Leukocyte Degranulation (GO:0043301)	5/8	2.9395886469304638E-5	0.0011318996714686012	27.587064676616915	287.86152469267404	SPI1;CD300A;NCKAP1L;LGALS9;FCGR2B
Synapse Pruning (GO:0098883)	5/8	2.9395886469304638E-5	0.0011318996714686012	27.587064676616915	287.86152469267404	C1QB;CX3CR1;ITGAM;CX3CL1;C1QC
Positive Regulation of Cell-Matrix Adhesion (GO:0001954)	11/45	3.428843763026814E-5	0.001306243565467981	5.374643061107938	55.25510558071862	NRP1;EFEMP2;SFRP1;COL16A1;CDK6;RRAS;PTPRJ;THY1;RIN2;CX3CL1;S100A10
Extracellular Matrix Assembly (GO:0085029)	7/18	3.5821725593145E-5	0.0013502905194637078	10.547293515631246	107.97217951708761	MFAP4;EFEMP2;NTN4;EMILIN1;QSOX1;FBLN5;GPM6B
Cell Surface Receptor Protein Tyrosine Kinase Signaling Pathway (GO:0007169)	35/296	3.8245621617492524E-5	0.001426641364710841	2.2484962808646776	22.87053826013672	BLK;NRP1;CSF1R;SHC2;NEDD9;PTPRJ;EFNA5;PIK3C2A;EFNB2;UBASH3B;FLRT2;PDGFD;STMN1;PDGFC;GRB10;AP3S1;EPHB2;MPZL1;EPHB3;PDGFRB;NUS1;ANGPT2;BDNF;MMP2;VEGFC;NRG1;IGF1;COL4A2;AXL;TYRO3;COL4A6;LCP2;NGEF;FGFR2;DDR2
Negative Regulation of Programmed Cell Death (GO:0043069)	42/382	3.873027740710747E-5	0.001429826014379916	2.07556314721896	21.085415421420013	ARF4;ARL6IP1;KIF14;SCX;TM7SF3;UBE2Z;FSTL1;THBS1;IFIT3;CX3CL1;SH3RF1;MECOM;ARHGDIA;CLEC5A;HMOX1;CD38;FLNA;NCKAP1L;SOX9;TXNDC5;CD74;PRELID1;ANXA1;PLK2;ANXA4;PLK1;ANXA5;LAPTM5;IGF1;SMAD6;SFRP1;DAB2;AXL;DDAH2;BCL2;CDK1;CTNNB1;BIRC5;ANP32B;NUPR1;CD44;BIRC3
Collagen Catabolic Process (GO:0030574)	9/31	4.072354299144081E-5	0.0014880715046158115	6.788386063275931	68.62178657924028	MRC2;MMP14;MMP16;CTSL;CTSK;MMP2;MMP3;MMP19;CTSS
Skeletal System Development (GO:0001501)	23/160	4.151718490144957E-5	0.0014994527224600257	2.8033950396218184	28.284582666165296	PTGER4;COL18A1;XYLT1;TNFRSF11B;PRELP;IGF1;PCSK5;BMP6;TGFBR1;COL1A1;ADAMTS4;MMP14;VCAN;BMP1;COL1A2;MMP16;FRZB;PLS3;ITGB8;SOX9;FGFR2;CD44;FBN1
Regulation of Attachment of Spindle Microtubules to Kinetochore (GO:0051988)	6/13	4.187245804132995E-5	0.0014994527224600257	14.197087622395179	143.11916894299213	CDC42;SPAG5;RACGAP1;CDK1;KNTC1;KNSTRN
Positive Regulation of Vasculature Development (GO:1904018)	18/109	4.424870006664206E-5	0.0015592111382035593	3.2964105166591846	33.0487720333681	ITGB1;ECM1;GRN;PTGIS;ANXA3;SERPINE1;TWIST1;CXCR4;HIF1A;THBS1;RTN4;TGFBR1;RUNX1;SFRP2;RRAS;HMOX1;ITGB8;EMILIN1
Positive Regulation of Cell Cycle Process (GO:0090068)	19/119	4.441204582428457E-5	0.0015592111382035593	3.16768	31.746488399235655	PDGFRB;EDN1;SPAG5;KIF14;CDCA8;KIF23;IGF1;SMC4;RHOA;AURKB;EREG;CDC42;DYNC1LI1;SPAST;RACGAP1;NUSAP1;BIRC5;KIF20B;E2F7
+ Reg of Phosphatidylinositol 3-Kinase/Prot Kinase B Signal Transduction (GO:0051897)	23/162	5.0615175049314266E-5	0.0017335048668742758	2.7627632060275062	27.327206770375522	PDGFRB;ITGB1;CX3CR1;APP;CSF1R;UNC5B;FN1;PTPRJ;IGF1;EFNA5;THBS1;RTN4;CX3CL1;PIK3CG;TGFBR1;CCDC88A;AXL;PDGFD;PDGFC;TYRO3;GCNT2;PIK3AP1;DDR2
Cell Junction Disassembly (GO:0150146)	4/5	5.082882184356295E-5	0.0017335048668742758	66.15789473684211	654.1062150243891	C1QB;CX3CR1;CX3CL1;C1QC
Negative Regulation of Myeloid Leukocyte Mediated Immunity (GO:0002887)	4/5	5.082882184356295E-5	0.0017335048668742758	66.15789473684211	654.1062150243891	CX3CR1;SPI1;CD300A;LGALS9
Regulation of B Cell Differentiation (GO:0045577)	7/19	5.392124573981771E-5	0.0018216224622102566	9.667839343301084	95.01538960158877	MMP14;SFRP1;SPI1;ID2;INPP5D;TLR9;NCKAP1L
Positive Regulation of Cell-Substrate Adhesion (GO:0010811)	14/73	5.7452885454705276E-5	0.0019227923627411175	3.947172641367932	38.542346179744676	NRP1;FN1;NEDD9;FBLN2;CX3CL1;CDC42;SFRP1;CCDC80;CDK6;MYADM;FLNA;RSU1;P4HB;S100A10
Mitotic Metaphase Chromosome Alignment (GO:0007080)	12/56	6.210303028638324E-5	0.0020591754764401698	4.532283970446515	43.90294662574944	CENPE;CCNB1;NUF2;CHMP2B;KIF14;CDCA8;KIF2C;TTK;SPDL1;KIF22;MAPRE1;AURKB
Negative Regulation of Bone Resorption (GO:0045779)	5/9	6.301462192897787E-5	0.0020702326708960527	20.68920105355575	200.10892696039443	P2RX7;UBASH3B;INPP5D;TMEM119;TNFAIP3
Negative Regulation of Apoptotic Signaling Pathway (GO:2001234)	14/74	6.717576050717517E-5	0.0021868763488744935	3.8811799410029497	37.29114566598826	CX3CR1;PRELID1;BDNF;IGF1;CLU;THBS1;CX3CL1;SH3RF1;TGFBR1;BMP4;BCL2;ITGAV;ITGA6;BAK1
Negative Regulation of Angiogenesis (GO:0016525)	16/93	6.970331951041859E-5	0.0022487170015027835	3.459334991249885	33.11020367674045	SPARC;SERPINF1;SERPINE1;DAB2IP;ISM1;THBS2;THBS1;THBS4;NPPB;SPRED1;COL4A2;CREB3L1;COL4A3;CTNNB1;EMILIN1;CCR2
Small GTPase-mediated Signal Transduction (GO:0007264)	25/188	7.323422235949301E-5	0.0023415334845477186	2.5621309561012517	24.396220822364775	CYFIP1;NCKAP1;RALB;RGS19;LRRK2;ARHGAP1;AIF1;RAP1B;NRAS;RACGAP1;RRAS;ARHGDIA;ARHGDIB;PLK2;MYO9B;IGF1;RHOA;BCR;CCNA2;CCDC88A;ARHGAP30;COL1A2;GNB1;RIN2;NUCB2
Regulation of Collagen Biosynthetic Process (GO:0032965)	7/20	7.886917985941516E-5	0.002499385248465183	8.923685812867872	84.30848518893475	BMP4;TGFB3;CREB3L1;SCX;EMILIN1;VIM;RUNX1
Negative Regulation of Wnt Signaling Pathway (GO:0030178)	21/146	8.738843444982893E-5	0.0027450700330248897	2.8021442564559216	26.186451709524135	INVS;APP;WWTR1;TPBG;DAB2IP;TMEM64;TMEM196;BICC1;TBX18;NKD2;SFRP1;DAB2;SFRP2;FRZB;NPPA;GRB10;SNAI2;DACT3;SOX9;SOST;DACT1
Neuron Projection Morphogenesis (GO:0048812)	22/157	8.915824471598755E-5	0.0027763102115474034	2.719099491648511	25.35586851499993	APP;NCKAP1;FARP1;BDNF;SDC2;LRRK2;PTEN;DAB2IP;IQGAP1;DOCK10;CDC42;CTTN;MAP1B;S100A6;CTNNB1;NCKAP1L;EPHB2;KIF20B;FGFR2;RAB8A;EPHB3;GAS7
Proteolysis (GO:0006508)	36/321	9.022883097309409E-5	0.0027851470966430464	2.1171575147254416	19.71742995745357	COLEC11;CTSZ;AEBP1;ADAMTS12;PCSK5;LRP8;ADAMTS10;CTSS;ADAMTS4;ADAMTS2;CTSL;CTSK;CAPN2;NAALAD2;ADAMTS8;CTSD;RSPRY1;CTSA;ST14;ACE;MMP2;MMP3;PCOLCE;FAM111A;BACE2;SPCS3;MMP14;ADAM17;BMP1;MMP16;ADAM15;PAPPA;ADAM12;MMP19;ADAM9;KCTD11
Regulation of Rho Protein Signal Transduction (GO:0035023)	14/76	9.099754546418219E-5	0.0027851470966430464	3.7555809306308876	34.9444713553448	NRP1;HEG1;LPAR1;MYO9B;ROBO1;DOCK10;BCR;DOCK11;COL3A1;ARHGAP30;KCTD10;ARHGDIA;ARHGDIB;STMN1
Positive Regulation of Interleukin-6 Production (GO:0032755)	14/77	1.0544438428136091E-4	0.003197414031600722	3.695771878072763	33.84339126216086	APP;CD74;TWIST1;AIF1;EREG;IL17RA;LILRA5;TYROBP;TLR9;PLCG2;TLR7;LGALS9;RAB7B;TLR2
Regulation of Bone Mineralization (GO:0030500)	12/59	1.0625307728581009E-4	0.003197414031600722	4.242312608074581	38.81583162019569	FBN2;BMP4;P2RX7;ECM1;BMP2K;TMEM119;ENPP1;TWIST1;PTN;GPM6B;BMP6;DDR2
Negative Regulation of MAPK Cascade (GO:0043409)	19/127	1.0965540348554042E-4	0.0032722999990143354	2.9317860082304525	26.732516791163803	DUSP4;DUSP3;CD300A;DAB2IP;PTPRJ;FOXM1;DUSP6;P2RX7;SPRED1;UCHL1;PTPRC;MECOM;STK38;SIRPA;EMILIN1;SPRY1;EPHB2;PPIA;DACT1
Positive Regulation of Mitotic Nuclear Division (GO:0045840)	9/35	1.1595978209719926E-4	0.0034318345428931453	5.742799051169095	52.04277909302266	CDC20;PDGFRB;EDN1;ESPL1;UBE2C;NUSAP1;IGF1;DLGAP5;EREG
Basement Membrane Organization (GO:0071711)	5/10	1.2008085141053917E-4	0.0034400762312091263	16.550482879719052	149.4069235109721	FLRT2;COL4A1;NTN4;NID1;CTSS
Mitotic Spindle Elongation (GO:0000022)	5/10	1.2008085141053917E-4	0.0034400762312091263	16.550482879719052	149.4069235109721	RACGAP1;PRC1;BIRC5;CDCA8;KIF23
Mitotic Spindle Midzone Assembly (GO:0051256)	5/10	1.2008085141053917E-4	0.0034400762312091263	16.550482879719052	149.4069235109721	RACGAP1;PRC1;BIRC5;CDCA8;KIF23
Regulation of Macrophage Migration (GO:1905521)	5/10	1.2008085141053917E-4	0.0034400762312091263	16.550482879719052	149.4069235109721	CX3CR1;CSF1R;CD81;EMILIN1;RTN4
Hematopoietic Progenitor Cell Differentiation (GO:0002244)	8/28	1.2424992208949205E-4	0.003503456464586386	6.632394366197183	59.64655194907106	BMP4;SFRP1;PTPRC;FST;PLEK;PLD4;MEOX1;FSTL3
Positive Regulation of Fibroblast Proliferation (GO:0048146)	8/28	1.2424992208949205E-4	0.003503456464586386	6.632394366197183	59.64655194907106	CD74;CDK6;PDGFC;FN1;S100A6;IGF1;EREG;DDR2
Negative Regulation of Cell Motility (GO:2000146)	20/139	1.2689870085913997E-4	0.003550189435754533	2.801668710188702	25.136911848705477	CD74;JAG1;DUSP3;SERPINE1;PTEN;NEDD9;PTPRJ;ADARB1;THY1;TMEM196;CX3CL1;TGFBR1;SMAD7;ROBO1;BST2;SFRP1;SFRP2;ADAM15;DPYSL3;EMILIN1
Protein Oxidation (GO:0018158)	4/6	1.4554656181569076E-4	0.004040327425286734	33.07719298245614	292.2374799522806	LOX;LOXL3;LOXL2;SUMF1
Sister Chromatid Segregation (GO:0000819)	9/36	1.4682766515476808E-4	0.004044537453224804	5.529809104258444	48.80748316284905	TOP2A;KIF18B;SPAG5;ESPL1;PLK1;NUSAP1;KNTC1;SMC4;KNSTRN
Negative Regulation of Cell Differentiation (GO:0045596)	27/220	1.529330065010774E-4	0.004180557986872963	2.337409140879762	20.53533278015789	PTEN;TWIST1;ADAMTS12;RTN4;SPRED1;CSRP1;ENPP1;ITGAV;SOX9;ANKRD2;WWTR1;JAG1;DAB2IP;TMEM64;SMAD6;TGFBR1;SMAD7;BMP4;SFRP1;SFRP2;CDK6;COL5A1;ID2;COL5A2;SNAI2;SPRY1;ANP32B
Negative Regulation of Protein Processing (GO:0010955)	6/16	1.6840028437126593E-4	0.004534146002507544	9.936379613356767	86.33885952556462	PRNP;SERPINE2;LRRK2;CTSZ;SERPINE1;THBS1
Positive Regulation of Collagen Biosynthetic Process (GO:0032967)	6/16	1.6840028437126593E-4	0.004534146002507544	9.936379613356767	86.33885952556462	BMP4;TGFB3;CREB3L1;SCX;VIM;RUNX1
Negative Regulation of Neuron Apoptotic Process (GO:0043524)	14/81	1.8495331452816855E-4	0.004920922576648412	3.474389116365077	29.863788943710073	CX3CR1;GRN;UNC5B;BDNF;TGFB3;KIF14;PYCR1;CLU;HIF1A;CX3CL1;TMBIM1;TYRO3;BCL2;CRLF1
Positive Regulation of Cellular Component Organization (GO:0051130)	17/111	1.855136966901803E-4	0.004920922576648412	3.0107610111574696	25.869608242984892	ANXA2;TGFB3;MMP3;DAB2IP;NRG1;ASAP1;ATP10A;RHOC;CLU;TGFBR1;RUNX1;CDC20;CLIP3;DAB2;BAK1;FNIP2;S100A10
- Reg of Transmembrane Receptor Prot Serine/Threonine Kinase Sgnlng Pway (GO:0090101)	18/122	1.9692250720868739E-4	0.005185143369958158	2.8823609782757207	24.5943223005605	SMURF2;FST;SMAD6;ASPN;SMAD7;FSTL3;FKBP1A;ADAM17;SPRED1;MECOM;CILP;CD109;ADAMTSL2;PMEPA1;EMILIN1;SPRY1;SOST;SKIL
Regulation of Smooth Muscle Cell Proliferation (GO:0048660)	11/54	2.0153315997111252E-4	0.005267812013551489	4.247685707834726	36.14592205391387	PDGFRB;BMP4;EDN1;ID2;TNFAIP3;HMOX1;CTNNB1;IGF1;THBS1;CX3CL1;EREG
Peptide Hormone Processing (GO:0016486)	8/30	2.1125181707246985E-4	0.005369190440869049	6.028809218950064	51.01855499549715	BACE2;CTSL;CTSZ;ATP6AP2;YIPF5;KCTD11;P4HB;PCSK5
Regulation of Bone Resorption (GO:0045124)	8/30	2.1125181707246985E-4	0.005369190440869049	6.028809218950064	51.01855499549715	P2RX7;CSF1R;UBASH3B;INPP5D;TMEM119;TNFAIP3;TNFRSF11A;TMEM64
Negative Regulation of Blood Vessel Morphogenesis (GO:2000181)	14/82	2.1147098681989135E-4	0.005369190440869049	3.423112961998959	28.96440588236007	SPARC;SERPINF1;DAB2IP;ISM1;THBS2;THBS1;THBS4;NPPB;SPRED1;COL4A2;COL4A3;CTNNB1;EMILIN1;CCR2
Negative Regulation of Peptidase Activity (GO:0010466)	7/23	2.1440777242230495E-4	0.005369190440869049	7.24934036939314	61.239751545666586	CST3;CSTB;ECM1;SERPINE1;TIMP2;TIMP1;SERPINB8
Positive Regulation of Cell-Substrate Junction Organization (GO:0150117)	7/23	2.1440777242230495E-4	0.005369190440869049	7.24934036939314	61.239751545666586	NRP1;SFRP1;COL16A1;DUSP3;PTPRJ;THY1;S100A10
Positive Regulation of Lamellipodium Assembly (GO:0010592)	7/23	2.1440777242230495E-4	0.005369190440869049	7.24934036939314	61.239751545666586	ACTR3;CDC42;ACTR2;CYFIP1;NCKAP1;ARPC2;RAC2
Negative Regulation of Cytokine Production (GO:0001818)	24/191	2.4357711078223544E-4	0.005952994249928335	2.3980752780153978	19.95217093814444	PTGER4;PRNP;ANXA1;ANXA4;FN1;LAPTM5;TNFAIP3;SSC5D;NLRC3;ADCY7;THBS1;CX3CL1;LILRA5;TYROBP;PTPRC;ELF4;AXL;SIRPA;HMOX1;NCKAP1L;LGALS9;FCGR2B;CD200;CD33
Regulation of Epithelial Cell Proliferation (GO:0050678)	15/93	2.4434083931625735E-4	0.005952994249928335	3.198541936363017	26.60210192271921	GRN;C5AR1;DAB2IP;NLRC3;IGF1;RUNX3;BMP6;EREG;BMP4;SFRP1;SFRP2;CDK6;SOX9;NUPR1;FGFR2
Contractile Actin Filament Bundle Assembly (GO:0030038)	6/17	2.476950972463898E-4	0.005952994249928335	9.032593065984981	75.00043852937466	ITGB1;PDLIM1;FAM171A1;ITGB5;MYL9;RHOA
Positive Regulation of Cartilage Development (GO:0061036)	6/17	2.476950972463898E-4	0.005952994249928335	9.032593065984981	75.00043852937466	BMP4;BMP1;SCX;SOX9;GDF6;LOXL2
Positive Regulation of Collagen Metabolic Process (GO:0010714)	6/17	2.476950972463898E-4	0.005952994249928335	9.032593065984981	75.00043852937466	BMP4;TGFB3;CREB3L1;SCX;VIM;RUNX1
Stress Fiber Assembly (GO:0043149)	6/17	2.476950972463898E-4	0.005952994249928335	9.032593065984981	75.00043852937466	ITGB1;PDLIM1;FAM171A1;ITGB5;MYL9;RHOA
Cellular Defense Response (GO:0006968)	10/47	2.6806201390275423E-4	0.006357152793283198	4.485199485199486	36.887591182213306	CX3CR1;ITGB1;LGALS3BP;TYROBP;NCF1;RAB23;C5AR1;CLEC5A;MNDA;CCR5
Mitotic Nuclear Division (GO:0140014)	10/47	2.6806201390275423E-4	0.006357152793283198	4.485199485199486	36.887591182213306	SPAST;KIF18B;SPAG5;ESPL1;UBE2C;PLK1;NUSAP1;KNTC1;SMC4;KNSTRN
Regulation of Canonical Wnt Signaling Pathway (GO:0060828)	26/216	2.7382144865804853E-4	0.006451017155555736	2.2847001223990206	18.741473494896717	INVS;APP;LRRK2;LRRK1;NKD2;FRZB;NPPA;DACT3;SOX9;SOST;DACT1;WWTR1;SMURF2;TPBG;ATP6AP2;DAB2IP;TMEM64;TMEM196;BICC1;TBX18;COL1A1;SFRP1;DAB2;SFRP2;SNAI2;FGFR2
Protein Targeting to Membrane (GO:0006612)	12/65	2.785750381148264E-4	0.00652011249339342	3.7608507233815587	30.785658720378304	SEC61A1;SDCBP;TRAM1;ARL6IP1;NCF1;ZDHHC9;ZDHHC20;RAB3IP;SSR1;NACAD;ZDHHC2;GOLGA7
Positive Regulation of SMAD Protein Signal Transduction (GO:0060391)	9/39	2.831093353548181E-4	0.006523667159118017	4.976035242290749	40.65260261537734	BMP4;DAB2;TGFB3;ATOH8;TTK;GDF6;BMP6;TGFBR1;TGFBR2
Positive Regulation of Cell Projection Organization (GO:0031346)	17/115	2.863670114140607E-4	0.006523667159118017	2.8872571211270666	23.554925890899057	FZD1;TENM3;BDNF;KIDINS220;DAB2IP;TWF1;NEDD9;PTN;CX3CL1;ROBO1;CAPRIN1;DPYSL3;PLXNB2;ITGA6;SKIL;SCN1B;DDR2
Positive Regulation of Inflammatory Response (GO:0050729)	17/115	2.863670114140607E-4	0.006523667159118017	2.8872571211270666	23.554925890899057	ZBP1;PTGER4;APP;GRN;CD81;SERPINE1;CX3CL1;IL17RA;LILRA5;LGALS1;ZDHHC9;PLCG2;TLR9;TLR7;NUPR1;CCR2;TLR2
Apoptotic Cell Clearance (GO:0043277)	7/24	2.878356356159304E-4	0.006523667159118017	6.82254643282115	55.62504625659268	ANXA1;TYROBP;MEGF10;TYRO3;ITGAV;XKR4;THBS1
Outflow Tract Septum Morphogenesis (GO:0003148)	7/24	2.878356356159304E-4	0.006523667159118017	6.82254643282115	55.62504625659268	BMP4;NRP1;PARVA;SMAD6;FGFR2;ROBO1;TGFBR2
Actomyosin Structure Organization (GO:0031032)	14/85	3.115461546219441E-4	0.00701664641321498	3.277950891187835	26.46605441378563	ITGB1;MYBPC3;MYBPC2;ITGB5;CDC42BPA;RHOA;PDLIM1;FAM171A1;CSRP1;EPB41L2;TNNT3;MYH9;MYL9;MYH10
Positive Regulation of Multicellular Organismal Process (GO:0051240)	41/407	3.190748816498224E-4	0.007078635035546627	1.8778641459705028	15.116965512804406	PTGER4;APP;LEPROT;SERPINE1;SCX;TWIST1;CXCR4;TNFRSF11A;PTN;PIK3CG;RTN4;LILRA5;LOXL2;NPPB;SDCBP;GLIPR2;PDGFC;GCNT2;GRB10;SOX9;CCR2;WWTR1;PRKAB2;ANGPT2;SMURF2;TGFB3;FST;DIO2;TMEM64;TGFBR1;EREG;TGFBR2;COL1A1;BMP4;DAB2;BMP1;MFAP2;SNAI1;TLR9;TMEM119;CTNNB1
Positive Regulation of Osteoblast Differentiation (GO:0045669)	10/48	3.2145153671431887E-4	0.007078635035546627	4.366935858163928	35.12179679847206	FBN2;FZD1;BMP4;SCUBE3;WWTR1;TMEM119;IGF1;BMP6;RUNX2;DDR2
Elastic Fiber Assembly (GO:0048251)	4/7	3.241821127700773E-4	0.007078635035546627	22.05029239766082	177.15657215875763	MFAP4;EFEMP2;EMILIN1;FBLN5
Negative Regulation of Vasoconstriction (GO:0045906)	4/7	3.241821127700773E-4	0.007078635035546627	22.05029239766082	177.15657215875763	ITGB1;ITGA4;SVEP1;ITGA9
Peptidyl-Lysine Hydroxylation (GO:0017185)	4/7	3.241821127700773E-4	0.007078635035546627	22.05029239766082	177.15657215875763	PLOD3;PLOD2;P3H3;PLOD1
Astrocyte Activation (GO:0048143)	5/12	3.4268551535201466E-4	0.007277917798792357	11.82051925247711	94.31234618193149	APP;C1QA;GRN;IFNGR1;C5AR1
Protein Hydroxylation (GO:0018126)	5/12	3.4268551535201466E-4	0.007277917798792357	11.82051925247711	94.31234618193149	P3H2;PLOD3;PLOD2;P3H3;PLOD1
Wound Healing, Spreading of Epidermal Cells (GO:0035313)	5/12	3.4268551535201466E-4	0.007277917798792357	11.82051925247711	94.31234618193149	ITGB1;ADAM17;COL5A1;ITGB5;ITGAV
Regulation of Lamellipodium Assembly (GO:0010591)	8/32	3.42822526061107E-4	0.007277917798792357	5.525821596244131	44.08664951882726	CDC42;ACTR3;CYFIP1;NCKAP1;ACTR2;ARPC2;RAC2;TWF1
Transforming Growth Factor Beta Receptor Signaling Pathway (GO:0007179)	13/76	3.454984783552629E-4	0.007277917798792357	3.428753877029739	27.328959303044442	ITGB1;ITGB5;TGFB3;LTBP3;TGFBR1;TGFBR2;SMAD7;COL3A1;DAB2;COL1A2;GCNT2;ADAM9;FMOD
Positive Regulation of Cytokinesis (GO:0032467)	9/40	3.469553682794053E-4	0.007277917798792357	4.81526218559045	38.359892527188975	CDC42;SPAST;RACGAP1;KIF14;CDCA8;BIRC5;KIF23;KIF20B;RHOA
Mesenchyme Development (GO:0060485)	6/18	3.536324202708378E-4	0.007277917798792357	8.279437609841828	65.79878161695628	BMP4;SFRP2;CRELD1;MEOX1;TGFBR1;FGFR2
Positive Regulation of Focal Adhesion Assembly (GO:0051894)	6/18	3.536324202708378E-4	0.007277917798792357	8.279437609841828	65.79878161695628	NRP1;SFRP1;COL16A1;PTPRJ;THY1;S100A10
Positive Regulation of Lymphocyte Migration (GO:2000403)	6/18	3.536324202708378E-4	0.007277917798792357	8.279437609841828	65.79878161695628	APP;NEDD9;LGALS9;P4HB;AIF1;RHOA
Regulation of Activin Receptor Signaling Pathway (GO:0032925)	6/18	3.536324202708378E-4	0.007277917798792357	8.279437609841828	65.79878161695628	FKBP1A;FST;SMAD6;FSTL3;SMAD7;DACT1
Negative Regulation of Intrinsic Apoptotic Signaling Pathway in Response to DNA Damage (GO:1902230)	7/25	3.8016711110120516E-4	0.007779305284876661	6.443174044757158	50.73934893882007	CD74;SFRP2;BCL2;SNAI1;SNAI2;CLU;CD44
Positive Regulation of Epithelial Cell Proliferation (GO:0050679)	17/118	3.9042687036914685E-4	0.007943855811317698	2.8010489602642608	21.983388181656526	NRP1;ECM1;GRN;PTPRN;C5AR1;IGF1;PTN;HIF1A;RTN4;BMP6;TGFBR1;THBS4;BMP4;SFRP1;NRAS;SOX9;FGFR2
Positive Regulation of Response to External Stimulus (GO:0032103)	21/163	4.1406311072456824E-4	0.008377175138444513	2.464437560357694	19.19671704139835	PDGFRB;ZBP1;PTGER4;APP;GRN;SERPINE1;LY86;PTN;AIF1;THBS1;BMP6;CX3CL1;EREG;IL17RA;LILRA5;LGALS1;TLR9;EMILIN1;TLR7;CCR2;TLR2
Positive Regulation of Endothelial Cell Migration (GO:0010595)	14/88	4.496889643150934E-4	0.009046832478721064	3.1445587180100456	24.23497066226894	NRP1;NUS1;EDN1;GRN;SPARC;ANXA3;HIF1A;THBS1;PIK3CG;ADAM17;RRAS;TMSB4X;ATOH8;RIN2
Negative Regulation of ERK1 and ERK2 Cascade (GO:0070373)	10/50	4.5503192757459726E-4	0.009103180629299623	4.148148148148148	31.9205930648123	DUSP4;SPRED1;DUSP3;PTPRC;DAB2IP;SIRPA;EMILIN1;SPRY1;EPHB2;DUSP6
Regulation of MAPK Cascade (GO:0043408)	29/260	4.5854635930519193E-4	0.009122525070399403	2.097043464756469	16.12091502282451	APP;CSF1R;CD81;LPAR1;PTPRJ;IQGAP1;CX3CL1;LILRA5;SPRED1;RRAS;PLCG2;LGALS9;DUSP4;CD74;EDN1;DUSP3;ATP6AP2;FN1;DAB2IP;LAPTM5;IGF1;DUSP6;P2RX7;PTPRC;TLR9;ERP29;KCTD11;PPIA;FGFR2
Axonogenesis (GO:0007409)	24/200	4.8360895282687963E-4	0.009567976022503073	2.2743506493506493	17.362924888073024	APP;CYFIP1;NRP1;BDNF;SEMA3D;SEMA3B;PTEN;NTN4;PTPRJ;SEMA3F;EFNA5;DCLK1;EFNB2;MAP1B;KIF5B;FEZ2;BOC;S100A6;EPHB2;ARHGEF40;SCN1B;RAB8A;FGFR2;EPHB3
Positive Regulation of Neuron Projection Development (GO:0010976)	15/99	4.890705723366643E-4	0.009576577575978065	2.969125648487916	22.633655979947484	FZD1;TENM3;BDNF;KIDINS220;DAB2IP;TWF1;PTN;LRP8;CX3CL1;CAPRIN1;DPYSL3;PLXNB2;ITGA6;SCN1B;DDR2
Cardiac Epithelial to Mesenchymal Transition (GO:0060317)	6/19	4.919614231200004E-4	0.009576577575978065	7.642152223874544	58.21111605822916	BMP4;HEYL;SNAI1;SNAI2;SPRY1;TGFBR1
Positive Regulation of T Cell Migration (GO:2000406)	7/26	4.947408130566719E-4	0.009576577575978065	6.10373559227885	46.45844028233635	APP;ADAM17;LGALS9;P4HB;AIF1;RHOA;CCR2
Protein Depolymerization (GO:0051261)	7/26	4.947408130566719E-4	0.009576577575978065	6.10373559227885	46.45844028233635	KIF18B;STMN1;KIF14;TWF1;DSTN;MICAL2;KIF2C
Cardiac Ventricle Morphogenesis (GO:0003208)	9/42	5.104236296224391E-4	0.009827026976763197	4.522947537044454	34.285161404117275	MYBPC3;BMP4;FKBP1A;HEYL;JAG1;SFRP2;FGFR2;SMAD7;TGFBR2
Positive Regulation of Protein Tyrosine Kinase Activity (GO:0061098)	5/13	5.306948522210652E-4	0.010108607796827842	10.342405618964003	77.99542517724757	CSF1R;ADAM17;NEDD9;NOX4;LILRA5
Substrate-Dependent Cell Migration (GO:0006929)	5/13	5.306948522210652E-4	0.010108607796827842	10.342405618964003	77.99542517724757	NRP1;SDCBP;PTPRC;ITGA11;VEGFC
Cellular Response to Cytokine Stimulus (GO:0071345)	31/289	5.824229036838451E-4	0.011035219143343118	2.007765867792195	14.95447009069415	CSF1R;ASAH1;LEPROT;PDE1B;CXCR4;PTPRJ;ADAMTS12;HIF1A;AIF1;LRP8;CX3CL1;LILRA5;DPYSL3;IL21R;SIRPA;LGALS9;SOX9;CCR2;IL13RA1;PTGIS;IFNGR1;IL10RA;DAB2IP;RHOA;EREG;SFRP1;AXL;MNDA;PLP2;CRLF1;TLR2
Collagen-Activated Signaling Pathway (GO:0038065)	4/8	6.189705225967616E-4	0.011544445007390642	16.53684210526316	122.16514229007909	UBASH3B;ITGA11;COL4A6;DDR2
Positive Regulation of Ubiquitin Protein Ligase Activity (GO:1904668)	4/8	6.189705225967616E-4	0.011544445007390642	16.53684210526316	122.16514229007909	CDC20;UBE2C;PLK1;PTEN
Regulation of CD4-positive, Alpha-Beta T Cell Proliferation (GO:2000561)	4/8	6.189705225967616E-4	0.011544445007390642	16.53684210526316	122.16514229007909	CD81;LGALS9;CD55;TGFBR2
Positive Regulation of Reactive Oxygen Species Metabolic Process (GO:2000379)	10/52	6.317144808810119E-4	0.01167233375718354	3.9501973628957754	29.101392481653036	PDGFRB;APP;ITGAM;TYROBP;CSRP1;PLCG2;SIRPA;SLC5A3;THBS1;TGFBR2
Regulation of GTPase Activity (GO:0043087)	18/134	6.323464811208062E-4	0.01167233375718354	2.5825320022049367	19.023119471092095	ARHGAP11A;ITGB1;LRRK2;DAB2IP;THY1;EFNA5;GMIP;FGD2;DOCK10;DOCK11;PLXNB2;ITGA6;RSU1;AGRN;EVI5;NGEF;EPHB3;S100A10
Response to Cytokine (GO:0034097)	17/123	6.366434929092205E-4	0.011691386400553427	2.668212485978805	19.636178082053753	APP;CSF1R;CD74;MX1;CXCR4;TNFRSF11A;AFF3;RHOA;CXCL16;BST2;COL3A1;DPYSL3;BCL2;TIMP2;ADAM9;LGALS9;TIMP1
Regulation of Small GTPase Mediated Signal Transduction (GO:0051056)	20/157	6.501943482100027E-4	0.011879316127244998	2.4312284074083697	17.84093570677156	ARHGAP11A;DENND4A;ARHGAP1;KIF14;MYO9B;FOXM1;GMIP;ARHGAP25;FGD2;DOCK10;BCR;DOCK11;ARHGAP30;RACGAP1;ARHGDIA;ARHGDIB;ITGAV;RHOU;ARHGEF40;NGEF
Dendrite Morphogenesis (GO:0048813)	8/35	6.584614481164951E-4	0.011969291602564311	4.911058946270214	35.97647592661754	CDC42;DOCK10;FARP1;SDC2;PTEN;PTN;EPHB2;EPHB3
Positive Regulation of Cell Adhesion (GO:0045785)	14/92	7.124211804925017E-4	0.01288474872395782	2.982663943725891	21.614892179265745	MEGF10;PTPRJ;NRG1;REXO2;NID1;FBLN2;FSTL3;CCDC80;SFRP2;ADAM9;ITGAV;NCKAP1L;RSU1;P4HB
Regulation of Interleukin-1 Beta Production (GO:0032651)	13/82	7.349758872910191E-4	0.013225872625071052	3.1296018657338	22.58218326300807	CX3CR1;APP;TNFAIP3;IGF1;CX3CL1;LILRA5;PANX1;P2RX7;TYROBP;ELF4;SIRPA;LGALS9;CD33
Positive Regulation of B Cell Activation (GO:0050871)	10/53	7.392953567144036E-4	0.013237083361971397	3.8581272302202536	27.816376037849025	CD74;MMP14;SPI1;PTPRC;CD81;INPP5D;TLR9;CD38;NCKAP1L;EPHB2
Receptor-Mediated Endocytosis (GO:0006898)	18/136	7.552604283804093E-4	0.013455659671792268	2.538489327753861	18.247798353268482	ITGB1;CUBN;ITGAM;FCER1G;RALB;CD81;MX1;LDLRAD3;CXCL16;DAB2;RAB31;CTTN;CTSL;RAB15;PLXNB2;FCGR2B;PDLIM7;GAS7
Heart Development (GO:0007507)	21/171	7.845013587954293E-4	0.01387926121844789	2.3320035618878006	16.674903444865663	MYBPC3;HEG1;FN1;PTEN;MICAL2;PCSK5;TGFBR1;TGFBR2;BMP4;PDLIM1;FKBP1A;COL3A1;PDLIM2;FLRT2;ID2;SOX9;CRELD1;BORCS8;DZIP1;PDLIM7;FBN1
Regulation of Integrin Activation (GO:0033623)	5/14	7.86788614170601E-4	0.01387926121844789	9.192761681787143	65.70573242387715	PTGER4;RAP1B;PLEK;KIF14;PIEZO1
Positive Regulation of Cellular Component Biogenesis (GO:0044089)	14/93	7.953723802693844E-4	0.01393525322778973	2.9447518763302343	21.01581115787727	PLEK;MMP3;DAB2IP;NRG1;RHOC;CLU;CX3CL1;TGFBR1;SDCBP;SDC1;EMILIN1;BAK1;PFN1;FNIP2
Negative Regulation of Smooth Muscle Cell Proliferation (GO:0048662)	8/36	8.046431297809666E-4	0.01393525322778973	4.7354124748490944	33.740342809373	BMP4;CNN1;EFEMP2;TGFB3;PTEN;TNFAIP3;HMOX1;AIF1
Cellular Response to Epidermal Growth Factor Stimulus (GO:0071364)	7/28	8.05528460807728E-4	0.01393525322778973	5.521841102316037	39.33766240131478	EEF1A1;DUSP3;DAB2IP;SNAI2;IQGAP1;SOX9;KNSTRN
Negative Regulation of Protein Polymerization (GO:0032272)	7/28	8.05528460807728E-4	0.01393525322778973	5.521841102316037	39.33766240131478	CLIP3;TMSB4X;STMN1;MYADM;TWF1;MAPRE1;PFN1
Regulation of MAP Kinase Activity (GO:0043405)	12/73	8.349573422509841E-4	0.014374914627888336	3.2662341423854486	23.15149195540757	PDGFRB;UCHL1;EDN1;CD300A;LRRK2;DIRAS2;STK38;DAB2IP;PTPRJ;THBS1;PIK3CG;ROBO1
Positive Regulation of Angiogenesis (GO:0045766)	17/126	8.405665079863054E-4	0.014402242416741434	2.594360281009093	18.37179234533373	ITGB1;ECM1;GRN;PTGIS;ANXA3;SERPINE1;TWIST1;HIF1A;THBS1;RTN4;RUNX1;SFRP2;RRAS;HMOX1;ITGB8;CTNNB1;EMILIN1
Cellular Response to BMP Stimulus (GO:0071773)	10/54	8.615144741036303E-4	0.01469087300840524	3.7702421035754368	26.605914984142473	BMP4;SFRP1;TMEM119;SCX;SOX9;ADAMTS12;GDF6;SMAD6;RUNX2;BMP6
Positive Regulation of Phosphorylation (GO:0042327)	14/94	8.863294193000454E-4	0.014989952806732447	2.907787610619469	20.43715803981298	CSF1R;CD74;RALB;LMO4;LRRK2;THBS1;EREG;CLIP3;BMP4;SDCBP;KCTD20;GRB10;ITGA6;PPIA
Negative Regulation of Leukocyte Activation (GO:0002695)	6/21	8.91611267197434E-4	0.014989952806732447	6.622495606326889	46.506345061262145	GRN;CD300A;FN1;FCGR2B;CD200;CD33
Positive Regulation of Extracellular Matrix Organization (GO:1903055)	6/21	8.91611267197434E-4	0.014989952806732447	6.622495606326889	46.506345061262145	EFEMP2;EMILIN1;COLGALT1;TGFBR1;RUNX1;DDR2
Myeloid Leukocyte Differentiation (GO:0002573)	12/74	9.456210176936088E-4	0.015823686282059875	3.213381967399977	22.376927378446798	CDC42;BMP4;CSF1R;SPI1;TYROBP;PDE1B;MYH9;LGALS9;GAB2;TNFRSF11A;RUNX1;TGFBR2
Regulation of Calcium-Mediated Signaling (GO:0050848)	9/46	0.0010269128040059888	0.01702488310715484	4.033122990832242	27.752718887671556	PDGFRB;PRNP;EDN1;PTPRC;LRRK2;PLEK;PLCG2;PTPRJ;SLC8A2
Regulation of Cell-Substrate Adhesion (GO:0010810)	9/46	0.0010269128040059888	0.01702488310715484	4.033122990832242	27.752718887671556	CCDC80;GCNT2;RAC2;MYADM;THY1;RSU1;FBLN2;CX3CL1;RHOA
Positive Regulation of Organelle Assembly (GO:1902117)	11/65	0.0010604557885604345	0.0171538328409637	3.380438691118303	23.15281550259739	SDCBP;CCDC88A;RALB;SPAG5;CAPRIN1;RAB3IP;PIP4K2A;SDC1;ASAP1;KCTD17;SNX7
Regulation of Cell-Matrix Adhesion (GO:0001952)	11/65	0.0010604557885604345	0.0171538328409637	3.380438691118303	23.15281550259739	SFRP1;DUSP3;JAG1;CDK6;ADAM15;THY1;EFNA5;THBS1;CX3CL1;RHOA;GPM6B
Regulation of Phosphorylation (GO:0042325)	11/65	0.0010604557885604345	0.0171538328409637	3.380438691118303	23.15281550259739	SDCBP;SRPX2;KCTD20;GRB10;FN1;PLXNB2;ITGA6;DYNLL1;THBS1;FNIP2;EREG
B Cell Homeostasis (GO:0001782)	4/9	0.0010637380247098874	0.0171538328409637	13.22877192982456	90.56372464923284	DOCK10;DOCK11;TNFAIP3;NCKAP1L
Embryonic Eye Morphogenesis (GO:0048048)	4/9	0.0010637380247098874	0.0171538328409637	13.22877192982456	90.56372464923284	FBN2;MFAP5;MFAP2;FBN1
Regulation of Dendritic Spine Maintenance (GO:1902950)	4/9	0.0010637380247098874	0.0171538328409637	13.22877192982456	90.56372464923284	APP;PRNP;NEDD9;FCGR2B
Positive Regulation of Protein Serine/Threonine Kinase Activity (GO:0071902)	12/75	0.0010682224863264186	0.0171538328409637	3.1622076392394414	21.635063333330155	PDGFRB;EDN1;CEMIP;RALB;LRRK2;DIRAS2;DAB2IP;THBS1;PIK3CG;RHOA;ROBO1;SLC8A2
Regulation of Inflammatory Response (GO:0050727)	27/249	0.0010862372137150327	0.017365247599613984	2.028914321662755	13.847412581190374	PTGER4;APP;GRN;SERPINE1;TNFAIP3;NLRC3;ADAMTS12;CX3CL1;LILRA5;LGALS1;TMSB4X;SIRPA;CCR2;ZBP1;ANXA1;PTGIS;IL10RA;MMP3;IL17RA;ELF4;TYRO3;TLR9;TLR7;PIK3AP1;CD200;TLR2;BIRC3
Regulation of Actin Filament-Based Process (GO:0032970)	14/96	0.0010946918901792698	0.01742262959436429	2.836563781567019	19.33765615773774	PDGFRB;CSF1R;NEDD9;RHOC;EFNA5;CORO1A;RHOA;CDC42;CNN2;BST2;CCDC88A;RAC2;NGEF;GPM6B
Aorta Development (GO:0035904)	5/15	0.0011248879377925357	0.017514016109717697	8.273046532045655	56.1745804465851	PDGFRB;EFEMP2;JAG1;ROBO1;TGFBR2
Astrocyte Development (GO:0014002)	5/15	0.0011248879377925357	0.017514016109717697	8.273046532045655	56.1745804465851	APP;C1QA;CDK6;IFNGR1;C5AR1
Dendritic Spine Morphogenesis (GO:0060997)	5/15	0.0011248879377925357	0.017514016109717697	8.273046532045655	56.1745804465851	CDC42;DOCK10;PTEN;EPHB2;EPHB3
Negative Regulation of Macrophage Activation (GO:0043031)	5/15	0.0011248879377925357	0.017514016109717697	8.273046532045655	56.1745804465851	GRN;PTPRC;FCGR2B;CX3CL1;CD200
Regulation of Response to Endoplasmic Reticulum Stress (GO:1905897)	5/15	0.0011248879377925357	0.017514016109717697	8.273046532045655	56.1745804465851	APP;NUPR1;FCGR2B;CLU;MANF
Regulation of Neuron Projection Development (GO:0010975)	21/176	0.0011391385601644628	0.01765911335042832	2.2561744176026197	15.291183650237311	FZD1;TENM3;BDNF;KIDINS220;LRRK2;LPAR1;PTEN;DAB2IP;TWF1;PTN;CX3CL1;EFNB2;CCDC88A;DPYSL3;PLXNB2;PTPN9;ITGA6;KIF1A;SCN1B;EPHB3;DDR2
Positive Regulation of Leukocyte Chemotaxis (GO:0002690)	10/56	0.0011558242937787324	0.01784054653457604	3.605935127674258	24.38672837637441	APP;CSF1R;SERPINE1;NEDD9;VEGFC;LGALS9;PTN;AIF1;THBS1;CCR2
ERK1 and ERK2 Cascade (GO:0070371)	6/22	0.0011671443128236337	0.01793795615545679	6.208260105448154	41.92559279114211	PTGER4;CDK1;ITGAV;LGALS9;SOX9;DUSP6
Regulation of Vascular Associated Smooth Muscle Cell Proliferation (GO:1904705)	8/38	0.001174847467620571	0.01797918282713361	4.41924882629108	29.81497905806784	BMP4;CNN1;EFEMP2;P2RY6;TGFB3;MMP2;PTEN;IGF1
Positive Regulation of ERK1 and ERK2 Cascade (GO:0070374)	19/153	0.0011942027812745612	0.018175002163703057	2.359655058043118	15.88113085516248	PDGFRB;APP;CSF1R;NRP1;CD74;C5AR1;NRG1;TNFRSF11A;IGF1;CX3CL1;P2RY6;PTPRC;GLIPR2;PDGFD;PDGFC;GCNT2;LGALS9;FGFR2;CD44
Negative Regulation of Supramolecular Fiber Organization (GO:1902904)	12/76	0.0012037336422245	0.018175002163703057	3.112632508833922	20.92413412780624	CLIP3;TPX2;TMSB4X;STMN1;CKAP2;MYADM;TWF1;EMILIN1;MAPRE1;PFN1;CLU;CORO1A
Positive Regulation of Protein Localization to Membrane (GO:1905477)	12/76	0.0012037336422245	0.018175002163703057	3.112632508833922	20.92413412780624	ITGB1;CLIP3;PRNP;CEMIP;ITGAM;CNPY4;CD81;KIF5B;PTPN9;EPHB2;SLC5A3;NKD2
Regulation of Viral Genome Replication (GO:0045069)	11/66	0.0012079448519858496	0.018175002163703057	3.3187996469549867	22.29846667118227	DDB1;BST2;ISG20;FAM111A;RSAD2;OAS2;OAS3;MX1;ADARB1;PABPC1;PPIA
Negative Regulation of Antigen Receptor-Mediated Signaling Pathway (GO:0050858)	7/30	0.0012530449990663193	0.01861889685334643	5.041145654085886	33.685836066202405	PRNP;DUSP3;CD300A;LAPTM5;PTPRJ;THY1;FCGR2B
Negative Regulation of Ossification (GO:0030279)	7/30	0.0012530449990663193	0.01861889685334643	5.041145654085886	33.685836066202405	ECM1;SFRP1;CHSY1;ENPP1;SOST;SOX9;SMAD6
Positive Regulation of B Cell Proliferation (GO:0030890)	7/30	0.0012530449990663193	0.01861889685334643	5.041145654085886	33.685836066202405	CD74;PTPRC;CD81;TLR9;CD38;NCKAP1L;EPHB2
Regulation of Transforming Growth Factor Beta Receptor Signaling Pathway (GO:0017015)	16/120	0.001339548702923672	0.019705357638934898	2.557555919258047	16.919313000399328	SMURF2;SMAD6;THBS1;ASPN;SMAD7;FKBP1A;SDCBP;SPRED1;MECOM;CILP;CD109;ADAMTSL2;PMEPA1;EMILIN1;SPRY1;SKIL
Cellular Response to Transforming Growth Factor Beta Stimulus (GO:0071560)	14/98	0.0013426716738062314	0.019705357638934898	2.768731563421829	18.309881711884756	ITGB1;ITGB5;TGFB3;LTBP3;TGFBR1;SMAD7;TGFBR2;SFRP1;DAB2;COL3A1;COL1A2;GCNT2;ADAM9;SOX9
Positive Regulation of Hydrolase Activity (GO:0051345)	14/98	0.0013426716738062314	0.019705357638934898	2.768731563421829	18.309881711884756	ARHGAP11A;ITGB1;THY1;RHOC;RHOA;DOCK10;RCN3;DOCK11;ITGA6;RSU1;AGRN;EVI5;CD200;S100A10
Negative Regulation of Cell-Substrate Adhesion (GO:0010812)	8/39	0.001404974256624875	0.020324404785963313	4.276465243071331	28.086696008550447	JAG1;ADAM15;GCNT2;ACTN4;EFNA5;THBS1;CX3CL1;RHOA
Semaphorin-Plexin Signaling Pathway (GO:0071526)	8/39	0.001404974256624875	0.020324404785963313	4.276465243071331	28.086696008550447	NRP1;TYROBP;SEMA3D;SEMA3B;FLNA;PLXNB2;SEMA3F;RHOA
Negative Regulation of Tumor Necrosis Factor Production (GO:0032720)	9/48	0.0014109164760076043	0.020324404785963313	3.8258895289732293	25.111286383012178	ELF4;TNFAIP3;SIRPA;NLRC3;LGALS9;IGF1;THBS1;CX3CL1;CD33
Positive Regulation of Kinase Activity (GO:0033674)	9/48	0.0014109164760076043	0.020324404785963313	3.8258895289732293	25.111286383012178	CD74;CENPE;PTPRC;LMO4;LRRK2;LCP2;IQGAP1;EREG;DDR2
Circulatory System Development (GO:0072359)	17/132	0.0014189056678276537	0.020324404785963313	2.4582153466301455	16.120655104250247	HEG1;FN1;PTEN;MICAL2;TCF21;PCSK5;TGFBR1;TGFBR2;PDLIM1;COL3A1;PDLIM2;ID2;SOX9;BORCS8;DZIP1;PDLIM7;FBN1
Neuron Projection Guidance (GO:0097485)	17/132	0.0014189056678276537	0.020324404785963313	2.4582153466301455	16.120655104250247	CYFIP1;NRP1;BDNF;SEMA3D;SEMA3B;NTN4;PTPRJ;SEMA3F;EFNA5;EFNB2;KIF5B;FEZ2;BOC;ARHGEF40;EPHB2;SCN1B;EPHB3
Enzyme-Linked Receptor Protein Signaling Pathway (GO:0007167)	16/121	0.0014635731011609448	0.020880698307798182	2.53306315433975	16.532985317900298	PDGFRB;BLK;CSF1R;SHC2;BDNF;NEDD9;NRG1;PTN;PTPRF;NPPB;AXL;NPPA;TYRO3;LCP2;MPZL1;DDR2
Artery Development (GO:0060840)	6/23	0.0015034056627202756	0.0211956522763831	5.842758192908095	37.97805856271131	NRP1;EFEMP2;TGFBR1;ROBO1;SMAD7;TGFBR2
Positive Regulation of Phosphate Metabolic Process (GO:0045937)	6/23	0.0015034056627202756	0.0211956522763831	5.842758192908095	37.97805856271131	SDCBP;KCTD20;GRB10;ITGA6;THBS1;EREG
Positive Regulation of Viral Life Cycle (GO:1903902)	6/23	0.0015034056627202756	0.0211956522763831	5.842758192908095	37.97805856271131	CD74;LGALS1;FMR1;TYRO3;LGALS9;P4HB
Regulation of Mitotic Nuclear Division (GO:0007088)	10/58	0.0015274290225120043	0.021205061698138575	3.4553203997648443	22.4048825768157	PDGFRB;BMP4;EDN1;CCNB1;CDCA2;NUSAP1;IGF1;MKI67;KIF20B;EREG
Sprouting Angiogenesis (GO:0002040)	10/58	0.0015274290225120043	0.021205061698138575	3.4553203997648443	22.4048825768157	EFNB2;BMP4;NRP1;ESM1;VEGFC;PARVA;THBS1;E2F7;LOXL2;ROBO1
Antigen Processing and Presentation of Exogenous Peptide Antigen (GO:0002478)	7/31	0.0015396023573069058	0.021205061698138575	4.830841395485195	31.285645310885464	FCER1G;CTSL;IFI30;FCGR2B;CTSD;CTSS;MPEG1
Artery Morphogenesis (GO:0048844)	7/31	0.0015396023573069058	0.021205061698138575	4.830841395485195	31.285645310885464	PDGFRB;BMP4;NRP1;JAG1;TGFBR1;SMAD7;TGFBR2
Positive Regulation of Lamellipodium Organization (GO:1902745)	7/31	0.0015396023573069058	0.021205061698138575	4.830841395485195	31.285645310885464	CDC42;ACTR3;CYFIP1;NCKAP1;ACTR2;ARPC2;RAC2
Response to Epidermal Growth Factor (GO:0070849)	7/31	0.0015396023573069058	0.021205061698138575	4.830841395485195	31.285645310885464	EEF1A1;DUSP3;DAB2IP;SNAI2;IQGAP1;SOX9;KNSTRN
Negative Regulation of Activin Receptor Signaling Pathway (GO:0032926)	5/16	0.0015596570679754583	0.021317297558855405	7.520552318620799	48.607505407044606	FKBP1A;FST;SMAD6;FSTL3;SMAD7
Regulation of Osteoblast Proliferation (GO:0033688)	5/16	0.0015596570679754583	0.021317297558855405	7.520552318620799	48.607505407044606	MN1;SFRP1;TMEM119;RHOA;FGFR2
Cellular Component Disassembly (GO:0022411)	9/49	0.0016421023336254774	0.02219565224740505	3.730044052863436	23.91621420077462	ADAMTS4;MMP14;ADAM15;CTSK;MMP2;MMP3;MMP19;CTSS;SMAD7
Negative Regulation of Small GTPase Mediated Signal Transduction (GO:0051058)	9/49	0.0016421023336254774	0.02219565224740505	3.730044052863436	23.91621420077462	ARHGAP30;KCTD10;HEG1;STMN1;DAB2IP;SPRY1;EPHB2;GMIP;ARHGAP25
Negative Regulation of Proteolysis (GO:0045861)	8/40	0.001669479877484977	0.02219565224740505	4.142605633802817	26.49297030965566	CST3;CSTB;PRNP;ECM1;SERPINE2;LRRK2;TIMP2;TIMP1
Regulation of T Cell Receptor Signaling Pathway (GO:0050856)	8/40	0.001669479877484977	0.02219565224740505	4.142605633802817	26.49297030965566	PRNP;DUSP3;PTPRC;CD81;CD300A;LAPTM5;PTPRJ;THY1
Heterochromatin Organization (GO:0070828)	4/10	0.001692846196498293	0.02219565224740505	11.023391812865498	70.3440554987908	MECOM;SETD7;SNAI1;LOXL2
Kinetochore Assembly (GO:0051382)	4/10	0.001692846196498293	0.02219565224740505	11.023391812865498	70.3440554987908	CENPE;CENPF;KNTC1;DLGAP5
Negative Regulation of B Cell Proliferation (GO:0030889)	4/10	0.001692846196498293	0.02219565224740505	11.023391812865498	70.3440554987908	TYROBP;CD300A;MNDA;FCGR2B
Regulation of Neutrophil Migration (GO:1902622)	4/10	0.001692846196498293	0.02219565224740505	11.023391812865498	70.3440554987908	RAC2;NCKAP1L;KIF20B;RTN4
Regulation of Phagocytosis, Engulfment (GO:0060099)	4/10	0.001692846196498293	0.02219565224740505	11.023391812865498	70.3440554987908	RAB31;CD300A;PLCG2;NCKAP1L
Pyrimidine Ribonucleotide Metabolic Process (GO:0009218)	3/5	0.001710695342162467	0.02219565224740505	24.78615249780894	157.90899245173074	CMPK1;ENTPD7;AK5
Reg of Epithelial to Mesenchymal Transition Inv in Endocardial Cushion Formation (GO:1905005)	3/5	0.001710695342162467	0.02219565224740505	24.78615249780894	157.90899245173074	TGFB3;TGFBR1;TGFBR2
Regulation of Morphogenesis of a Branching Structure (GO:0060688)	3/5	0.001710695342162467	0.02219565224740505	24.78615249780894	157.90899245173074	LRRK2;FGFR2;RTN4
Regulation of Plasma Membrane Repair (GO:1905684)	3/5	0.001710695342162467	0.02219565224740505	24.78615249780894	157.90899245173074	ANXA2;MYH9;S100A10
Toll-Like Receptor 2 Signaling Pathway (GO:0034134)	3/5	0.001710695342162467	0.02219565224740505	24.78615249780894	157.90899245173074	LGALS9;PIK3AP1;TLR2
Response to Interleukin-1 (GO:0070555)	10/59	0.001746591072181437	0.022579576279717423	3.38462369074614	21.492662850805488	APP;SFRP1;PTGIS;DAB2IP;SIRPA;LGALS9;SOX9;TNFRSF11A;ADAMTS12;HIF1A
Negative Regulation of Intracellular Signal Transduction (GO:1902532)	30/297	0.0018373785213474402	0.023667814694047423	1.8749117463135174	11.810848003166042	SPI1;WWC2;PLEK;PTEN;TWIST1;TNFAIP3;PTPRJ;NLRC3;THBS1;SPRED1;TMSB4X;SIRPA;PMEPA1;EMILIN1;PHLDA3;DUSP4;EDN1;DUSP3;DAB2IP;GMIP;SMAD6;ARHGAP25;DUSP6;SMAD7;P2RX7;PRKAR1A;CILP;BCL2;SNAI2;TRIM59
Negative Regulation of Interleukin-6 Production (GO:0032715)	7/32	0.0018747018993608127	0.024062034055953654	4.63736147757256	29.119409984415928	ELF4;TNFAIP3;SIRPA;NLRC3;NCKAP1L;CX3CL1;CD200
Negative Regulation of Tumor Necrosis Factor Superfamily Cytokine Production (GO:1903556)	9/50	0.0019026795648365727	0.024322728537543695	3.638873965832169	22.795697172051245	ELF4;TNFAIP3;SIRPA;NLRC3;LGALS9;IGF1;THBS1;CX3CL1;CD33
Positive Regulation of Striated Muscle Cell Differentiation (GO:0051155)	6/24	0.0019085972407287847	0.024322728537543695	5.517867603983597	34.54950302485692	EFNB2;EDN1;MMP14;PIEZO1;NRG1;IGF1
Negative Regulation of Immune Response (GO:0050777)	11/70	0.0019763105545800336	0.025096340765784046	3.0931380615435247	19.259496917892427	COL3A1;SPI1;CD300A;PLK2;TYRO3;TNFAIP3;NLRC3;REXO2;FCGR2B;AURKB;CCR2
Negative Regulation of Vascular Associated Smooth Muscle Cell Proliferation (GO:1904706)	5/17	0.0021063102034302645	0.026465602942048343	6.893473807433421	42.48322157489708	BMP4;CNN1;EFEMP2;TGFB3;PTEN
Positive Regulation of Smooth Muscle Cell Migration (GO:0014911)	5/17	0.0021063102034302645	0.026465602942048343	6.893473807433421	42.48322157489708	PDGFRB;NRP1;IGF1;AIF1;S100A11
Release of Cytochrome C From Mitochondria (GO:0001836)	5/17	0.0021063102034302645	0.026465602942048343	6.893473807433421	42.48322157489708	BCL2;BAK1;REXO2;CLU;BOK
B Cell Receptor Signaling Pathway (GO:0050853)	7/33	0.0022636482504913634	0.028343092255278226	4.458764630268588	27.157343274916684	BLK;PTPRC;PLCG2;BCL2;CD38;NCKAP1L;MNDA
Keratinocyte Differentiation (GO:0030216)	8/42	0.0023157107961948964	0.028893938540675693	3.8985086992543496	23.656301266306002	BCR;ASAH1;ST14;ANXA1;JAG1;ADAM9;SPRR1A;EREG
Cellular Response to Growth Factor Stimulus (GO:0071363)	18/150	0.0023326165366492047	0.02900381881160001	2.26756014855482	13.743148422692363	NRP1;ANXA1;DUSP3;KIDINS220;DAB2IP;IQGAP1;ADAMTS12;KNSTRN;BMP6;TGFBR1;TGFBR2;EEF1A1;BMP4;SFRP1;SNAI2;CTNNB1;SOX9;CD44
Antigen Processing and Presentation of Exogenous Peptide Antigen via MHC Class II (GO:0019886)	6/25	0.0023912611349804808	0.029225618171894546	5.227176024419573	31.550891479599873	FCER1G;CTSL;IFI30;FCGR2B;CTSD;CTSS
Negative Chemotaxis (GO:0050919)	6/25	0.0023912611349804808	0.029225618171894546	5.227176024419573	31.550891479599873	SEMA3D;SEMA3B;ITGAV;SEMA3F;RHOA;ROBO1
Negative Regulation of Interleukin-1 Beta Production (GO:0032691)	6/25	0.0023912611349804808	0.029225618171894546	5.227176024419573	31.550891479599873	CX3CR1;ELF4;TNFAIP3;IGF1;CX3CL1;CD33
Regulation of Biomineral Tissue Development (GO:0070167)	6/25	0.0023912611349804808	0.029225618171894546	5.227176024419573	31.550891479599873	ECM1;BMP2K;TWIST1;ENPP1;SOX9;DDR2
Regulation of Membrane Protein Ectodomain Proteolysis (GO:0051043)	6/25	0.0023912611349804808	0.029225618171894546	5.227176024419573	31.550891479599873	APP;TSPAN17;TIMP2;ADAM9;TIMP1;SH3D19
Regulation of Substrate Adhesion-Dependent Cell Spreading (GO:1900024)	9/52	0.002522493088156672	0.03022222352047254	3.4692551992623706	20.754845407951663	CDC42;NRP1;MYADM;NEDD9;FLNA;ACTN4;P4HB;EFNA5;S100A10
Plasma Membrane Bounded Cell Projection Assembly (GO:0120031)	28/277	0.002531816508854492	0.03022222352047254	1.8748686502281529	11.209498895180642	ITGB1;CYFIP1;UNC119B;ARF4;NRP1;ASAP1;AIF1;FGD2;RAP1B;SDCBP;RAB23;FLNA;S1PR2;RAB8A;RAB8B;ACTR3;ACTR2;RAB3IP;WDR19;EMP1;PARVA;EMP3;P2RX7;CCDC88A;EHD2;CEP83;FXYD5;DZIP1
Kinetochore Organization (GO:0051383)	4/11	0.0025403209381910734	0.03022222352047254	9.44812030075188	56.45691077758768	CENPE;CENPF;NUF2;DLGAP5
Positive Regulation of B Cell Differentiation (GO:0045579)	4/11	0.0025403209381910734	0.03022222352047254	9.44812030075188	56.45691077758768	MMP14;SPI1;INPP5D;NCKAP1L
Positive Regulation of Metaphase/Anaphase Transition of Cell Cycle (GO:1902101)	4/11	0.0025403209381910734	0.03022222352047254	9.44812030075188	56.45691077758768	CDC20;ESPL1;UBE2C;DLGAP5
Positive Regulation of Mitotic Cytokinesis (GO:1903490)	4/11	0.0025403209381910734	0.03022222352047254	9.44812030075188	56.45691077758768	BIRC5;CDCA8;KIF20B;AURKB
Protein Localization to Kinetochore (GO:0034501)	4/11	0.0025403209381910734	0.03022222352047254	9.44812030075188	56.45691077758768	CDK1;KNTC1;TTK;SPDL1
Regulation of Dendritic Cell Differentiation (GO:2001198)	4/11	0.0025403209381910734	0.03022222352047254	9.44812030075188	56.45691077758768	LGALS1;TMEM176B;LGALS9;FCGR2B
Regulation of Interleukin-8 Production (GO:0032677)	12/83	0.0026057311378393433	0.030897758955638042	2.80470810730105	16.68813096897989	CD74;ANXA1;PTPRC;CSRP1;ANXA4;SERPINE1;TLR9;TLR7;SSC5D;LGALS9;CD33;TLR2
Axon Guidance (GO:0007411)	18/152	0.0026993502316419045	0.03175774078464557	2.2334773733464117	13.210447317232136	CYFIP1;NRP1;UNC5B;BDNF;SEMA3D;SEMA3B;NTN4;PTPRJ;SEMA3F;EFNA5;EFNB2;KIF5B;FEZ2;BOC;ARHGEF40;EPHB2;SCN1B;EPHB3
Cell Cycle G2/M Phase Transition (GO:0044839)	8/43	0.0027048620327609326	0.03175774078464557	3.7869215291750504	22.390947483902078	CCNA2;CCNB1;PLK1;CDK1;BIRC5;FOXM1;NES;AURKB
Non-Canonical Wnt Signaling Pathway (GO:0035567)	8/43	0.0027048620327609326	0.03175774078464557	3.7869215291750504	22.390947483902078	CDC42;FZD1;SFRP1;FZD2;SFRP2;SMURF2;FRZB;RHOA
Positive Regulation of Cell Activation (GO:0050867)	5/18	0.0027804196591249396	0.03223245508970277	6.362868913351793	37.446459658314915	PLEK;FLNA;SVEP1;PEAR1;LILRA5
Regulation of Integrin-Mediated Signaling Pathway (GO:2001044)	5/18	0.0027804196591249396	0.03223245508970277	6.362868913351793	37.446459658314915	CD63;LOXL3;FLNA;TIMP1;NID1
Negative Regulation of Cellular Response to Growth Factor Stimulus (GO:0090288)	11/73	0.0027812981353583237	0.03223245508970277	2.9430003131850926	17.319078620565517	SMURF2;CREB3L1;DAB2IP;EMILIN1;SPRY1;SOST;SMAD6;THBS1;SKIL;FSTL3;SMAD7
Spindle Assembly (GO:0051225)	11/73	0.0027812981353583237	0.03223245508970277	2.9430003131850926	17.319078620565517	TPX2;HAUS8;PMEPA1;BIRC5;CDCA8;FLNA;KIF11;MAPRE1;RHOA;AURKB;KIF15
Negative Regulation of Macromolecule Biosynthetic Process (GO:0010558)	22/202	0.002845238235197755	0.0328670907104618	2.03442265795207	11.926006308377676	APP;EDN1;SPI1;IGF1;HIF1A;ROBO1;BMP4;SFRP1;SFRP2;PRKAR1A;CILP;CREB3L1;STC2;ID2;ATOH8;GRB10;ERP29;MYADM;ENPP1;ITGB8;EMILIN1;LGALS9
+ Reg of Transmembrane Receptor Prot Serine/Threonine Kinase Sgnlng Pway (GO:0090100)	12/84	0.002885388380898754	0.0331384715248341	2.7656065959952887	16.17353222811371	BMP4;SCUBE3;SDCBP;DAB2;TGFB3;ATOH8;TTK;GDF6;THBS1;TGFBR1;BMP6;TGFBR2
Negative Regulation of Immune System Process (GO:0002683)	9/53	0.0028872390716973583	0.0331384715248341	3.3902282739287144	19.824205820499667	COL3A1;TYRO3;DAB2IP;TNFAIP3;HMOX1;SOX9;RAB7B;FCGR2B;CD200
Dendritic Spine Organization (GO:0097061)	6/26	0.002960219160427904	0.03333504658330919	4.9655536028119505	28.911895992393788	CDC42;DOCK10;PRNP;PTEN;EPHB2;EPHB3
Positive Regulation of Filopodium Assembly (GO:0051491)	6/26	0.002960219160427904	0.03333504658330919	4.9655536028119505	28.911895992393788	CDC42;NRP1;DOCK11;TGFB3;FMR1;DPYSL3
Regulation of T Cell Migration (GO:2000404)	6/26	0.002960219160427904	0.03333504658330919	4.9655536028119505	28.911895992393788	APP;LGALS9;P4HB;AIF1;RHOA;CD200
Regulation of Cell Size (GO:0008361)	6/26	0.002960219160427904	0.03333504658330919	4.9655536028119505	28.911895992393788	MTPN;EDN1;PLEK;PTEN;MSN;RHOA
Regulation of Chondrocyte Differentiation (GO:0032330)	6/26	0.002960219160427904	0.03333504658330919	4.9655536028119505	28.911895992393788	SNAI2;SOX9;ADAMTS12;GDF6;TGFBR1;LOXL2
Regulation of Vascular Endothelial Growth Factor Receptor Signaling Pathway (GO:0030947)	6/26	0.002960219160427904	0.03333504658330919	4.9655536028119505	28.911895992393788	NRP1;GRB10;DAB2IP;EMILIN1;HIF1A;ROBO1
Positive Regulation of Cell Growth (GO:0030307)	14/107	0.0031120828541181273	0.034604217033233575	2.4995908269102673	14.428795685825039	MTPN;EDN1;BDNF;NRG1;IGF1;TGFBR1;CXCL16;CDC42;SDCBP;ADAM17;SFRP1;MMP14;SFRP2;BCL2
Regulation of Cell Adhesion (GO:0030155)	17/142	0.003116435382307152	0.034604217033233575	2.2603513753327418	13.044635695372246	KIF14;CXCR4;PTPRJ;NRG1;EFNA5;NID1;REXO2;ZDHHC2;PIK3CG;MYADM;RAC2;PLXNB2;ITGAV;RSU1;P4HB;EPHB2;EPHB3
Embryonic Organ Morphogenesis (GO:0048562)	8/44	0.00314322325008087	0.034604217033233575	3.6815336463223787	21.214861540399216	FBN2;MFAP5;ALDH1A3;ID2;MFAP2;TCF21;FGFR2;FBN1
Positive Regulation of Cell Division (GO:0051781)	8/44	0.00314322325008087	0.034604217033233575	3.6815336463223787	21.214861540399216	CDC42;SPAST;RACGAP1;KIF14;KIF23;KIF20B;RHOA;FGFR2
Cytokine-Mediated Signaling Pathway (GO:0019221)	26/255	0.0031438523130940484	0.034604217033233575	1.8916421245049253	10.900221482191712	CSF1R;LEPROT;SPI1;PTPRJ;TNFRSF11A;LRP8;CX3CL1;TXNDC17;LILRA5;TMSB4X;IL21R;CCR2;IL13RA1;FCER1G;IFNGR1;IL10RA;MX1;ACTN4;EREG;IL17RA;OAS2;OAS3;PLP2;P4HB;CRLF1;BIRC3
Positive Regulation of Endocytosis (GO:0045807)	12/85	0.0031888953559795117	0.034604217033233575	2.7275763589718767	15.678329041913269	CLIP3;CDC42;DAB2;FCER1G;PTPRC;AXL;SERPINE1;ANKFY1;SIRPA;PTPRJ;FCGR2B;CLU
Positive Regulation of Substrate Adhesion-Dependent Cell Spreading (GO:1900026)	7/35	0.0032253331537390483	0.034604217033233575	4.139841688654354	23.749108598912002	CDC42;NRP1;MYADM;NEDD9;FLNA;P4HB;S100A10
Positive Regulation of Mitotic Cell Cycle Phase Transition (GO:1901992)	10/64	0.0032543411866793096	0.034604217033233575	3.0704160951074533	17.58662314750379	CDC20;CCNB1;RRM2;ESPL1;UBE2C;CDK1;BIRC5;DTL;AIF1;DLGAP5
Positive Regulation of Phagocytosis (GO:0050766)	10/64	0.0032543411866793096	0.034604217033233575	3.0704160951074533	17.58662314750379	C4B;COLEC11;FCER1G;RAB31;PTPRC;PLCG2;SIRPA;PTPRJ;NCKAP1L;FCGR2B
Bleb Assembly (GO:0032060)	3/6	0.003275852994768551	0.034604217033233575	16.523225241016654	94.53229600636487	P2RX7;EMP1;EMP3
Engulfment of Apoptotic Cell (GO:0043652)	3/6	0.003275852994768551	0.034604217033233575	16.523225241016654	94.53229600636487	MEGF10;XKR4;THBS1
Gland Morphogenesis (GO:0022612)	3/6	0.003275852994768551	0.034604217033233575	16.523225241016654	94.53229600636487	TGFB3;MSN;FGFR2
Humoral Immune Response Mediated by Circulating Immunoglobulin (GO:0002455)	3/6	0.003275852994768551	0.034604217033233575	16.523225241016654	94.53229600636487	C1QB;CD81;C1QC
Interleukin-27-Mediated Signaling Pathway (GO:0070106)	3/6	0.003275852994768551	0.034604217033233575	16.523225241016654	94.53229600636487	OAS2;OAS3;MX1
Metaphase/Anaphase Transition of Cell Cycle (GO:0044784)	3/6	0.003275852994768551	0.034604217033233575	16.523225241016654	94.53229600636487	CDC20;PLK1;TACC3
Negative Regulation of Granulocyte Differentiation (GO:0030853)	3/6	0.003275852994768551	0.034604217033233575	16.523225241016654	94.53229600636487	INPP5D;C1QC;RUNX1
Negative Regulation of Plasminogen Activation (GO:0010757)	3/6	0.003275852994768551	0.034604217033233575	16.523225241016654	94.53229600636487	SERPINE2;SERPINE1;THBS1
Regulation of Collagen Fibril Organization (GO:1904026)	3/6	0.003275852994768551	0.034604217033233575	16.523225241016654	94.53229600636487	EFEMP2;EMILIN1;COLGALT1
Regulation of High Voltage-Gated Calcium Channel Activity (GO:1901841)	3/6	0.003275852994768551	0.034604217033233575	16.523225241016654	94.53229600636487	CACNB3;NPPA;SRI
Regulation of Type B Pancreatic Cell Proliferation (GO:0061469)	3/6	0.003275852994768551	0.034604217033233575	16.523225241016654	94.53229600636487	SFRP1;PTPRN;NUPR1
Toll-Like Receptor 9 Signaling Pathway (GO:0034162)	3/6	0.003275852994768551	0.034604217033233575	16.523225241016654	94.53229600636487	UNC93B1;TLR9;PIK3AP1
Plasma Membrane Bounded Cell Projection Morphogenesis (GO:0120039)	9/54	0.003292385050934348	0.034676561374693826	3.3147136563876654	18.947377387778737	NCKAP1;CTTN;BDNF;LRRK2;DAB2IP;NCKAP1L;MYO9B;KIF20B;GAS7
Plasma Membrane Organization (GO:0007009)	11/75	0.0034513383032551007	0.03613813585952197	2.8507281553398056	16.160758553814105	P2RX7;EHD2;SERP1;BIN2;COL5A1;MYOF;CHMP2B;MYH9;CXCR4;STX2;SERINC2
Positive Regulation of Secretion by Cell (GO:1903532)	11/75	0.0034513383032551007	0.03613813585952197	2.8507281553398056	16.160758553814105	EDN1;ANXA2;TGFB3;ADAM9;RAB27B;IGF1;PPIA;MYH10;CD33;BMP6;S100A10
Regulation of Canonical NF-kappaB Signal Transduction (GO:0043122)	27/270	0.003469483579176432	0.03622221777560001	1.8514871182731523	10.486359278412325	CX3CR1;ECM1;LPAR1;TNFAIP3;NLRC3;LITAF;CX3CL1;LGALS1;TMSB4X;PLCG2;HMOX1;FLNA;SIRPA;LGALS9;CD74;PLK2;DAB2IP;SHISA5;RHOC;RHOA;MID2;BST2;FKBP1A;TLR9;TLR7;TRIM59;BIRC3
Regulation of Response to External Stimulus (GO:0032101)	16/132	0.0035904910966976377	0.03630020014936944	2.2915138175593053	12.899999789248767	ZBP1;GRN;ANXA1;CD300A;CXCR4;ADAMTS12;LRP8;CX3CL1;EFNB2;NMT2;EPHB2;FCGR2B;PIK3AP1;CD55;CCR2;BIRC3
Antigen Processing and Presentation of Peptide Antigen via MHC Class I (GO:0002474)	5/19	0.0035977290870955075	0.03630020014936944	5.908064718424684	33.24735322544428	PDIA3;ACE;FCER1G;IFI30;MPEG1
Endolysosomal Toll-Like Receptor Signaling Pathway (GO:0140894)	5/19	0.0035977290870955075	0.03630020014936944	5.908064718424684	33.24735322544428	SCARA3;UNC93B1;TLR9;TLR7;PIK3AP1
Pulmonary Valve Morphogenesis (GO:0003184)	5/19	0.0035977290870955075	0.03630020014936944	5.908064718424684	33.24735322544428	BMP4;HEYL;JAG1;SMAD6;ROBO1
Regulation of Smooth Muscle Cell Migration (GO:0014910)	5/19	0.0035977290870955075	0.03630020014936944	5.908064718424684	33.24735322544428	PDGFRB;NRP1;SERPINE1;IGF1;S100A11
Regulation of Tissue Remodeling (GO:0034103)	5/19	0.0035977290870955075	0.03630020014936944	5.908064718424684	33.24735322544428	CST3;LEPROT;THBS4;RUNX1;DDR2
Synapse Organization (GO:0050808)	17/144	0.0036051797504562328	0.03630020014936944	2.224517742735574	12.513765734799511	C1QB;CX3CR1;APP;C1QA;FARP1;BDNF;LRRK2;C5AR1;PTEN;ZDHHC2;CX3CL1;PTPRF;SLC8A2;PCDHB16;PLXNB2;AGRN;C1QC
Antigen Processing and Presentation of Peptide Antigen via MHC Class II (GO:0002495)	6/27	0.003624510101212971	0.03630020014936944	4.728847602309817	26.57629444587377	FCER1G;CTSL;IFI30;FCGR2B;CTSD;CTSS
Regulation of Lysosomal Lumen pH (GO:0035751)	6/27	0.003624510101212971	0.03630020014936944	4.728847602309817	26.57629444587377	ATP6V1A;GRN;LAMP1;LRRK2;ATP6AP2;ATP6V1H
Extracellular Matrix Disassembly (GO:0022617)	8/45	0.0036348432006501332	0.03630020014936944	3.581842405786068	20.119886853705648	ADAMTS4;MMP14;ADAM15;CTSK;MMP2;MMP3;MMP19;CTSS
Regulation of Nitric Oxide Biosynthetic Process (GO:0045428)	8/45	0.0036348432006501332	0.03630020014936944	3.581842405786068	20.119886853705648	CX3CR1;APP;EDN1;PTGIS;DDAH1;DDAH2;SIRPA;CLU
Response to Amyloid-Beta (GO:1904645)	8/45	0.0036348432006501332	0.03630020014936944	3.581842405786068	20.119886853705648	APP;PRNP;TYROBP;ITGA4;MMP2;MMP3;IGF1;FCGR2B
Negative Regulation of Chemotaxis (GO:0050922)	4/12	0.0036391432151978856	0.03630020014936944	8.266666666666667	46.42565791196761	ANGPT2;DUSP3;THBS1;ROBO1
Positive Regulation of CD4-positive, Alpha-Beta T Cell Activation (GO:2000516)	4/12	0.0036391432151978856	0.03630020014936944	8.266666666666667	46.42565791196761	CD81;NCKAP1L;LGALS9;TGFBR2
Regulation of CD4-positive, Alpha-Beta T Cell Differentiation (GO:0043370)	4/12	0.0036391432151978856	0.03630020014936944	8.266666666666667	46.42565791196761	NCKAP1L;RUNX3;SH3RF1;RUNX1
Regulation of Mitotic Sister Chromatid Separation (GO:0010965)	4/12	0.0036391432151978856	0.03630020014936944	8.266666666666667	46.42565791196761	CCNB1;BIRC5;CDCA8;AURKB
Positive Regulation of Cell Junction Assembly (GO:1901890)	10/65	0.0036532303970474656	0.036339494588408267	3.0144300144300145	16.917413698701402	NRP1;SFRP1;COL16A1;SRPX2;BDNF;PTPRJ;THY1;EPHB2;EPHB3;S100A10
Metaphase Chromosome Alignment (GO:0051310)	9/55	0.003740927750464254	0.03710875976291549	3.242482283087531	18.120358147411213	CENPE;CCNB1;CENPF;CHMP2B;KIF14;CDCA8;KIF2C;SPDL1;KIF22
Negative Regulation of Epithelial to Mesenchymal Transition (GO:0010719)	7/36	0.0038096393150606903	0.03765158030457649	3.9968762320686624	22.263482972163875	SPRED1;SFRP1;SFRP2;PTEN;DAB2IP;SPRY1;SMAD7
Positive Regulation of Supramolecular Fiber Organization (GO:1902905)	13/98	0.003816677925317304	0.03765158030457649	2.5383367139959434	14.134410414969265	APP;NCKAP1;EDN1;PLEK;CLU;CX3CL1;AURKB;EFEMP2;CTTN;NCKAP1L;PFN1;MAPRE1;COLGALT1
Regulation of Cell Cycle Process (GO:0010564)	17/146	0.004155511191261952	0.040881553779969916	2.1897952305290165	12.007347606500728	CDCA2;SPAG5;PLK1;KIF11;MKI67;KNSTRN;AURKB;CDC42;SFRP1;RACGAP1;PRC1;CTNNB1;KNTC1;KIF2C;SOX9;KIF20B;BUB1
Positive Regulation of Protein Catabolic Process (GO:0045732)	13/99	0.004169403821004309	0.04090584954251077	2.508687516706763	13.747562992047454	APP;CD81;FMR1;PLK2;DAB2IP;MSN;TNFAIP3;DDB1;ADAM9;NUPR1;DTL;DACT1;SH3D19
Regulation of Cell-Cell Adhesion (GO:0022407)	8/46	0.004183882596211449	0.04093574747823278	3.4873980726464047	19.098789992869175	TENM3;JAG1;MEGF10;EFNA5;REXO2;ZDHHC2;FSTL3;EPHB3
Epidermal Cell Differentiation (GO:0009913)	9/56	0.004235948756821283	0.041243698212870064	3.173324585246977	17.339515022033247	BCR;ASAH1;ST14;ANXA1;JAG1;ADAM9;CTNNB1;SPRR1A;EREG
Positive Regulation of Macromolecule Biosynthetic Process (GO:0010557)	33/355	0.00423839177390008	0.041243698212870064	1.7096734518172314	9.340922941005037	APP;MTPN;SCX;TWIST1;HIF1A;CLU;ACTG2;ROBO1;NRAS;CSRP1;PLCG2;ITGB8;EMILIN1;LGALS9;SOX9;EPHB2;PDGFRB;CD74;IFNGR1;FN1;MSN;IGF1;BMP6;TGFBR1;BMP4;P2RX7;ACTA1;TYROBP;ID2;TLR9;ERP29;TMEM119;TLR2
Regulation of Endothelial Cell Migration (GO:0010594)	12/88	0.00425722947608956	0.041314739170397595	2.6194904221684956	14.300156267526312	NRP1;EDN1;GRN;SPARC;RRAS;ANXA3;ATOH8;DAB2IP;PTN;RIN2;THBS1;PIK3CG
Positive Regulation of Protein Phosphorylation (GO:0001934)	19/171	0.004275718042496226	0.04138201705453779	2.078222222222222	11.336293285324444	CSF1R;CD74;CEMIP;RALB;LRRK2;IQGAP1;EFNA5;THBS4;EREG;CLIP3;BMP4;CENPE;PTPRC;CSPG4;LCP2;S1PR2;PPIA;FNIP2;DDR2
Inner Ear Morphogenesis (GO:0042472)	6/28	0.004393325568922615	0.04229166360836528	4.513660329126059	24.49865336879875	SPARC;TIFAB;SOX9;EPHB2;TBX18;FGFR2
Ventricular Septum Morphogenesis (GO:0060412)	6/28	0.004393325568922615	0.04229166360836528	4.513660329126059	24.49865336879875	BMP4;HEYL;TGFBR1;ROBO1;SMAD7;TGFBR2
Lysosomal Lumen Acidification (GO:0007042)	5/20	0.004573974701642038	0.04356224310260674	5.513901082821188	29.70544024294844	ATP6V1A;GRN;LAMP1;ATP6AP2;ATP6V1H
Negative Regulation of Leukocyte Mediated Cytotoxicity (GO:0001911)	5/20	0.004573974701642038	0.04356224310260674	5.513901082821188	29.70544024294844	CX3CR1;PTPRC;INPP5D;LGALS9;FCGR2B
Positive Regulation of Protein Processing (GO:0010954)	5/20	0.004573974701642038	0.04356224310260674	5.513901082821188	29.70544024294844	ANXA2;PLGRKT;MYH9;NKD2;S100A10
Regulation of Mitotic Cell Cycle Spindle Assembly Checkpoint (GO:0090266)	5/20	0.004573974701642038	0.04356224310260674	5.513901082821188	29.70544024294844	DYNC1LI1;CCNB1;CDCA8;BIRC5;AURKB
Regulation of Wnt Signaling Pathway (GO:0030111)	14/112	0.004725159459296989	0.04488274807358758	2.3714285714285714	12.69865370172403	APP;LRRK2;ATP6AP2;TNFAIP3;NKD2;SFRP1;SFRP2;FRZB;GRB10;DACT3;SOST;FGFR2;DACT1;TLR2
Negative Regulation of DNA Damage Response, Signal Transduction by P53 Class Mediator (GO:0043518)	4/13	0.005020680926528327	0.046942711221665635	7.34775828460039	38.90042631470149	CD74;SNAI1;TWIST1;SNAI2
Positive Regulation by Symbiont of Entry Into Host (GO:0075294)	4/13	0.005020680926528327	0.046942711221665635	7.34775828460039	38.90042631470149	CD74;LGALS1;LGALS9;P4HB
Positive Regulation of Alpha-Beta T Cell Differentiation (GO:0046638)	4/13	0.005020680926528327	0.046942711221665635	7.34775828460039	38.90042631470149	NCKAP1L;RUNX3;RUNX1;TGFBR2
Positive Regulation of Coagulation (GO:0050820)	4/13	0.005020680926528327	0.046942711221665635	7.34775828460039	38.90042631470149	ANGPT2;SERPINE1;EMILIN1;THBS1
Positive Regulation of Mitotic Metaphase/Anaphase Transition (GO:0045842)	4/13	0.005020680926528327	0.046942711221665635	7.34775828460039	38.90042631470149	CDC20;ESPL1;UBE2C;DLGAP5
Positive Regulation of Viral Entry Into Host Cell (GO:0046598)	4/13	0.005020680926528327	0.046942711221665635	7.34775828460039	38.90042631470149	CD74;LGALS1;LGALS9;P4HB
Regulation of Protein Localization to Plasma Membrane (GO:1903076)	12/90	0.005116405244566733	0.047596454189845594	2.552052188094591	13.462849041729035	ITGB1;CLIP3;MMP14;DAB2;CNPY4;KIF5B;TMBIM1;PTPN9;EPHB2;REXO2;ZDHHC2;NKD2
Mitotic Cell Cycle Phase Transition (GO:0044772)	14/113	0.005117183709324366	0.047596454189845594	2.347349602216859	12.382623714250613	UBE2C;PLK2;PLK1;FOXM1;CCNA2;CCNB2;CCNB1;SPAST;CDK6;CDK1;TACC3;BIRC5;E2F3;NES
Positive Regulation of Growth (GO:0045927)	11/79	0.005176920028371102	0.04802733321657232	2.6824671616219304	14.119286585817573	CDC42;MTPN;SDCBP;ADAM17;MMP14;SFRP1;SFRP2;BCL2;NRG1;TGFBR1;CXCL16
Neuron Projection Extension (GO:1990138)	7/38	0.005215139899623476	0.04813251541379296	3.738616052429994	19.65087393272887	CYFIP1;NRP1;MAP1B;CTNNB1;IQGAP1;SEMA3F;DCLK1
Positive Regulation of Bone Mineralization (GO:0030501)	7/38	0.005215139899623476	0.04813251541379296	3.738616052429994	19.65087393272887	FBN2;BMP4;P2RX7;TMEM119;PTN;GPM6B;BMP6
Negative Regulation of Interleukin-1 Production (GO:0032692)	6/29	0.005275945357805675	0.04818214634462249	4.317184992740888	22.641897192250603	CX3CR1;ELF4;TNFAIP3;IGF1;CX3CL1;CD33
Negative Regulation of Wound Healing (GO:0061045)	6/29	0.005275945357805675	0.04818214634462249	4.317184992740888	22.641897192250603	EDN1;SERPINE2;CD109;SERPINE1;PTEN;PHLDB2
Regulation of Blood Coagulation (GO:0030193)	6/29	0.005275945357805675	0.04818214634462249	4.317184992740888	22.641897192250603	EDN1;SERPINE2;SERPINE1;EMILIN1;EPHB2;THBS1
Angiotensin Maturation (GO:0002003)	3/7	0.005489616226921523	0.04818214634462249	12.391761612620508	64.49784197389936	ATP6AP2;CTSZ;KCTD11
Antigen Processing and Presentation of Exogenous Peptide Antigen via MHC Class I (GO:0042590)	3/7	0.005489616226921523	0.04818214634462249	12.391761612620508	64.49784197389936	FCER1G;IFI30;MPEG1
Cellular Response to Prostaglandin E Stimulus (GO:0071380)	3/7	0.005489616226921523	0.04818214634462249	12.391761612620508	64.49784197389936	PTGER4;SFRP1;GNB1
Coronary Vasculature Morphogenesis (GO:0060977)	3/7	0.005489616226921523	0.04818214634462249	12.391761612620508	64.49784197389936	NRP1;SPRED1;TGFBR1
Ganglioside Catabolic Process (GO:0006689)	3/7	0.005489616226921523	0.04818214634462249	12.391761612620508	64.49784197389936	GM2A;HEXB;HEXA
Immunological Synapse Formation (GO:0001771)	3/7	0.005489616226921523	0.04818214634462249	12.391761612620508	64.49784197389936	CD81;MSN;CORO1A
Negative Regulation of T Cell Mediated Cytotoxicity (GO:0001915)	3/7	0.005489616226921523	0.04818214634462249	12.391761612620508	64.49784197389936	PTPRC;NCKAP1L;FCGR2B
Negative Regulation of Microglial Cell Activation (GO:1903979)	3/7	0.005489616226921523	0.04818214634462249	12.391761612620508	64.49784197389936	GRN;PTPRC;CX3CL1
Positive Regulation of CD8-positive, Alpha-Beta T Cell Activation (GO:2001187)	3/7	0.005489616226921523	0.04818214634462249	12.391761612620508	64.49784197389936	NCKAP1L;RUNX3;RUNX1
Positive Regulation of Cardiac Epithelial to Mesenchymal Transition (GO:0062043)	3/7	0.005489616226921523	0.04818214634462249	12.391761612620508	64.49784197389936	JAG1;TGFBR1;TGFBR2
Positive Regulation of Fibroblast Migration (GO:0010763)	3/7	0.005489616226921523	0.04818214634462249	12.391761612620508	64.49784197389936	ITGB1;THBS1;DDR2
Positive Regulation of Leukocyte Differentiation (GO:1902107)	3/7	0.005489616226921523	0.04818214634462249	12.391761612620508	64.49784197389936	LGALS1;NCKAP1L;LGALS9
Positive Regulation of Monocyte Chemotactic Protein-1 Production (GO:0071639)	3/7	0.005489616226921523	0.04818214634462249	12.391761612620508	64.49784197389936	OAS3;TWIST1;LGALS9
Regulation of CD8-positive, Alpha-Beta T Cell Differentiation (GO:0043376)	3/7	0.005489616226921523	0.04818214634462249	12.391761612620508	64.49784197389936	NCKAP1L;RUNX3;RUNX1
Regulation of Angiotensin Levels in Blood (GO:0002002)	3/7	0.005489616226921523	0.04818214634462249	12.391761612620508	64.49784197389936	ATP6AP2;CTSZ;KCTD11
Regulation of Mitotic Cytokinesis (GO:1902412)	3/7	0.005489616226921523	0.04818214634462249	12.391761612620508	64.49784197389936	BIRC5;CDCA8;AURKB
Regulation of Striated Muscle Tissue Development (GO:0016202)	3/7	0.005489616226921523	0.04818214634462249	12.391761612620508	64.49784197389936	MTPN;CENPF;MEGF10
N-glycan Processing (GO:0006491)	5/21	0.005724716765005563	0.04916117682370485	5.16900790166813	26.687392429147167	MAN1A2;HEXB;MGAT4A;HEXA;MAN1C1
Axon Extension (GO:0048675)	5/21	0.005724716765005563	0.04916117682370485	5.16900790166813	26.687392429147167	CYFIP1;NRP1;MAP1B;SEMA3F;DCLK1
Myoblast Differentiation (GO:0045445)	5/21	0.005724716765005563	0.04916117682370485	5.16900790166813	26.687392429147167	ITGB1;JAG1;SDC1;NRG1;IGF1
Negative Regulation of ERBB Signaling Pathway (GO:1901185)	5/21	0.005724716765005563	0.04916117682370485	5.16900790166813	26.687392429147167	DUSP3;ITGA1;NPPA;DAB2IP;PTPRJ
Negative Regulation of Signal Transduction by P53 Class Mediator (GO:1901797)	5/21	0.005724716765005563	0.04916117682370485	5.16900790166813	26.687392429147167	CD74;SNAI1;TWIST1;SNAI2;CD44
Peptide Cross-Linking (GO:0018149)	5/21	0.005724716765005563	0.04916117682370485	5.16900790166813	26.687392429147167	COL3A1;ANXA1;FN1;THBS1;SPRR1A
Pulmonary Valve Development (GO:0003177)	5/21	0.005724716765005563	0.04916117682370485	5.16900790166813	26.687392429147167	BMP4;HEYL;JAG1;SMAD6;ROBO1
Regulation of Neuroinflammatory Response (GO:0150077)	5/21	0.005724716765005563	0.04916117682370485	5.16900790166813	26.687392429147167	MMP3;PLCG2;IGF1;NUPR1;CD200
Response to BMP (GO:0071772)	5/21	0.005724716765005563	0.04916117682370485	5.16900790166813	26.687392429147167	BMP4;SFRP1;SOX9;ADAMTS12;BMP6
Regulation of Cytoskeleton Organization (GO:0051493)	16/139	0.005951766341233092	0.05098869681329116	2.1602952199734764	11.069497964114126	PDGFRB;CSF1R;NEDD9;EFNA5;RHOC;CORO1A;RHOA;BST2;CDC42;P2RX7;CCDC88A;CAPN2;RAC2;PHLDB2;NGEF;GPM6B
Regulation of Anatomical Structure Morphogenesis (GO:0022603)	15/127	0.006005248212434744	0.05132409033109502	2.2235227128938377	11.373588812249826	SPARC;SDC2;LRRK2;TNFAIP3;EFNA5;PIK3CG;SFRP1;HECW2;HMOX1;CTNNB1;KIF1A;PHLDB2;FGFR2;EPHB3;SH3D19
Renal System Development (GO:0072001)	9/59	0.00603180940162739	0.051428355874351635	2.9824493392070486	15.242428433098768	INVS;BMP4;CENPF;ITGA8;TCF21;KCTD11;PCSK5;TGFBR1;TBX18
Activation of Protein Kinase Activity (GO:0032147)	8/49	0.006218508377513042	0.0528043928372037	3.231707317073171	16.417800988964085	CCDC88A;TPX2;KIF14;NRG1;CLSPN;IGF1;PPIA;FBN1
Regulation of Cytokinesis (GO:0032465)	11/81	0.006263723494452486	0.0528043928372037	2.6055478502080445	13.217893340239899	CDC42;SPAST;RACGAP1;PRC1;PLK1;KIF14;KIF23;KIF20B;RHOA;AURKB;E2F7
Heterotypic Cell-Cell Adhesion (GO:0034113)	6/30	0.00628167309373046	0.0528043928372037	4.137082601054481	20.97550076004718	ITGB1;ITGA4;ITGAV;PARVA;THY1;CD200
Negative Regulation of Cell-Matrix Adhesion (GO:0001953)	6/30	0.00628167309373046	0.0528043928372037	4.137082601054481	20.97550076004718	JAG1;ADAM15;SERPINE1;PTEN;THBS1;PHLDB2
Positive Regulation of Calcium-Mediated Signaling (GO:0050850)	6/30	0.00628167309373046	0.0528043928372037	4.137082601054481	20.97550076004718	PDGFRB;PRNP;EDN1;PTPRC;PLCG2;PTPRJ
Regulation of Chemotaxis (GO:0050920)	6/30	0.00628167309373046	0.0528043928372037	4.137082601054481	20.97550076004718	EFNB2;PDGFRB;DUSP3;CXCR4;AIF1;THBS1
Regulation of Actin Cytoskeleton Organization (GO:0032956)	13/104	0.006347746272014583	0.05323484637022066	2.370215990905646	11.992476248641145	PDGFRB;CSF1R;NEDD9;EFNA5;RHOC;CORO1A;RHOA;BST2;CDC42;CCDC88A;RAC2;NGEF;GPM6B
Positive Regulation of Canonical NF-kappaB Signal Transduction (GO:0043123)	21/204	0.00668888234708685	0.054769261504372675	1.9081062143263798	9.554476431580737	CX3CR1;CD74;ECM1;PLK2;LPAR1;DAB2IP;SHISA5;RHOC;LITAF;CX3CL1;RHOA;MID2;BST2;FKBP1A;LGALS1;TLR9;HMOX1;FLNA;TLR7;LGALS9;BIRC3
GTP Metabolic Process (GO:0046039)	4/14	0.006714243451667022	0.054769261504372675	6.612631578947369	33.0864616070932	LRRK2;RAB23;ENTPD7;GNAI3
Embryonic Cranial Skeleton Morphogenesis (GO:0048701)	4/14	0.006714243451667022	0.054769261504372675	6.612631578947369	33.0864616070932	TWIST1;TGFBR1;FGFR2;TGFBR2
Epiboly Involved in Wound Healing (GO:0090505)	4/14	0.006714243451667022	0.054769261504372675	6.612631578947369	33.0864616070932	FLNA;RHOC;RHOA;CD44
Negative Regulation of Coagulation (GO:0050819)	4/14	0.006714243451667022	0.054769261504372675	6.612631578947369	33.0864616070932	PROCR;EDN1;SERPINE2;SERPINE1
Negative Regulation of Neuroinflammatory Response (GO:0150079)	4/14	0.006714243451667022	0.054769261504372675	6.612631578947369	33.0864616070932	GRN;PTPRC;IGF1;CX3CL1
peptidyl-L-cysteine S-palmitoylation (GO:0018230)	4/14	0.006714243451667022	0.054769261504372675	6.612631578947369	33.0864616070932	ZDHHC9;ZDHHC20;ZDHHC2;GOLGA7
peptidyl-S-diacylglycerol-L-cysteine Biosynthetic Process From Peptidyl-Cysteine (GO:0018231)	4/14	0.006714243451667022	0.054769261504372675	6.612631578947369	33.0864616070932	ZDHHC9;ZDHHC20;ZDHHC2;GOLGA7
Regulation of Coagulation (GO:0050818)	4/14	0.006714243451667022	0.054769261504372675	6.612631578947369	33.0864616070932	PROCR;ANGPT2;SERPINE1;EPHB2
Regulation of Leukocyte Migration (GO:0002685)	4/14	0.006714243451667022	0.054769261504372675	6.612631578947369	33.0864616070932	ANXA1;RAC2;HMOX1;NCKAP1L
Regulation of Macrophage Cytokine Production (GO:0010935)	4/14	0.006714243451667022	0.054769261504372675	6.612631578947369	33.0864616070932	TGFB3;LAPTM5;PLCG2;RTN4
Regulation of Trophoblast Cell Migration (GO:1901163)	4/14	0.006714243451667022	0.054769261504372675	6.612631578947369	33.0864616070932	FBN2;SMURF2;ARHGDIB;TIMP1
Regulation of Neuron Apoptotic Process (GO:0043523)	15/129	0.006927428569315004	0.05637982206072052	2.1842804531257283	10.860824725636549	APP;PRNP;GRN;UNC5B;BDNF;TGFB3;KIF14;CLU;TMBIM1;TYRO3;BCL2;CTNNB1;NUPR1;FCGR2B;CRLF1
G2/M Transition of Mitotic Cell Cycle (GO:0000086)	7/40	0.0069775254249134335	0.056402976403194145	3.5116601369899523	17.435606611337086	CCNA2;CCNB1;PLK1;CDK1;BIRC5;FOXM1;NES
Regulation of Apoptotic Signaling Pathway (GO:2001233)	7/40	0.0069775254249134335	0.056402976403194145	3.5116601369899523	17.435606611337086	CX3CR1;BDNF;DAB2IP;BCL2;PPIA;CX3CL1;TGFBR1
Regulation of Filopodium Assembly (GO:0051489)	7/40	0.0069775254249134335	0.056402976403194145	3.5116601369899523	17.435606611337086	CDC42;NRP1;DOCK11;TGFB3;FMR1;DPYSL3;AGRN
Positive Regulation of Blood Vessel Endothelial Cell Migration (GO:0043536)	8/50	0.007040572780998235	0.056474152593170665	3.154594232059021	15.634376432392065	NUS1;ANXA1;SRPX2;TMSB4X;HMOX1;PIK3C2A;HIF1A;THBS1
Positive Regulation of Cell-Cell Adhesion (GO:0022409)	8/50	0.007040572780998235	0.056474152593170665	3.154594232059021	15.634376432392065	MEGF10;GCNT2;PIEZO1;CTNNB1;CX3CL1;CD44;FSTL3;SMAD7
Negative Regulation of SMAD Protein Signal Transduction (GO:0060392)	5/22	0.007065183010818335	0.056474152593170665	4.86469038888602	24.09275061538103	CILP;PMEPA1;EMILIN1;SMAD6;SMAD7
Negative Regulation of T Cell Receptor Signaling Pathway (GO:0050860)	5/22	0.007065183010818335	0.056474152593170665	4.86469038888602	24.09275061538103	PRNP;DUSP3;LAPTM5;PTPRJ;THY1
Peptidyl-Tyrosine Dephosphorylation (GO:0035335)	5/22	0.007065183010818335	0.056474152593170665	4.86469038888602	24.09275061538103	DUSP3;PTPN9;PTPRJ;DUSP6;PTPRF
Negative Regulation of MAP Kinase Activity (GO:0043407)	6/31	0.007419772886538721	0.058728775150211486	3.971388400702988	19.474127288472012	UCHL1;CD300A;NPPA;STK38;DAB2IP;PTPRJ
Positive Regulation of ATP-dependent Activity (GO:0032781)	6/31	0.007419772886538721	0.058728775150211486	3.971388400702988	19.474127288472012	MYBPC3;DNAJB11;DNAJC10;TNNT3;TOR1AIP2;PFN1
Regulation of Neuron Migration (GO:2001222)	6/31	0.007419772886538721	0.058728775150211486	3.971388400702988	19.474127288472012	IGSF10;COL3A1;DAB2IP;PLXNB2;KIF20B;CX3CL1
Vacuolar Acidification (GO:0007035)	6/31	0.007419772886538721	0.058728775150211486	3.971388400702988	19.474127288472012	ATP6V1A;GRN;LAMP1;ATP6AP2;ATP6V1H;ATP6V0A4
Positive Regulation of Defense Response (GO:0031349)	15/130	0.007429247456868418	0.058728775150211486	2.1651711788038663	10.614385161796799	ZBP1;PTGER4;APP;GRN;SERPINE1;CX3CL1;EREG;IL17RA;LILRA5;LGALS1;TLR9;EMILIN1;TLR7;CCR2;TLR2
Regulation of Reactive Oxygen Species Metabolic Process (GO:2000377)	9/61	0.007521038073469026	0.05919935367945912	2.8674347678752965	14.021902566239634	PDGFRB;ARF4;LRRK2;MMP3;RAC2;SIRPA;FOXM1;THBS1;TGFBR2
Regulation of Protein Kinase Activity (GO:0045859)	11/83	0.007521839129894973	0.05919935367945912	2.5329018338727076	12.385749659505885	CENPE;PTPRC;LRRK2;PRKAG2;LCP2;IQGAP1;THY1;REXO2;PPIA;EREG;DDR2
Blood Vessel Morphogenesis (GO:0048514)	8/51	0.007942031497483378	0.062096975529449726	3.081067802161808	14.898768884831773	EFNB2;NRP1;LOX;COL4A1;ITGB8;TGFBR1;TGFBR2;SMAD7
Regulation of Epidermal Growth Factor Receptor Signaling Pathway (GO:0042058)	8/51	0.007942031497483378	0.062096975529449726	3.081067802161808	14.898768884831773	RHBDF1;CCDC88A;DUSP3;RALB;NPPA;ITGA1;DAB2IP;PTPRJ
Regulation of Mitotic Metaphase/Anaphase Transition (GO:0030071)	8/51	0.007942031497483378	0.062096975529449726	3.081067802161808	14.898768884831773	CDC20;CENPE;CCNB1;ESPL1;UBE2C;HECW2;PLK1;DLGAP5
Protein Catabolic Process (GO:0030163)	13/107	0.008037064103423426	0.06270310796156708	2.2942039618488628	11.066531975091277	CTSZ;DAB2IP;UBE2Z;ADAMTS12;CTSS;DDB1;UCHL1;MMP14;CTSL;CTSK;CAPN2;CTSD;RSPRY1
Epithelial to Mesenchymal Transition Involved in Endocardial Cushion Formation (GO:0003198)	3/8	0.008412014661667064	0.06451565885949771	9.912883435582822	47.36469162398785	HEYL;SNAI1;SNAI2
Positive Regulation of Membrane Invagination (GO:1905155)	3/8	0.008412014661667064	0.06451565885949771	9.912883435582822	47.36469162398785	RAB31;PLCG2;NCKAP1L
Positive Regulation of Transforming Growth Factor Beta Production (GO:0071636)	3/8	0.008412014661667064	0.06451565885949771	9.912883435582822	47.36469162398785	LGALS9;THBS1;CD200
Regulation of Dendritic Cell Antigen Processing and Presentation (GO:0002604)	3/8	0.008412014661667064	0.06451565885949771	9.912883435582822	47.36469162398785	CD68;FCGR2B;THBS1
Regulation of Sister Chromatid Cohesion (GO:0007063)	3/8	0.008412014661667064	0.06451565885949771	9.912883435582822	47.36469162398785	ESPL1;CTNNB1;BUB1
Skin Morphogenesis (GO:0043589)	3/8	0.008412014661667064	0.06451565885949771	9.912883435582822	47.36469162398785	COL1A1;COL1A2;ITGA6
Sympathetic Ganglion Development (GO:0061549)	3/8	0.008412014661667064	0.06451565885949771	9.912883435582822	47.36469162398785	NRP1;CTNNB1;SEMA3F
Positive Regulation of Protein Transport (GO:0051222)	10/73	0.008413519320688475	0.06451565885949771	2.630525461213292	12.568428174248051	APP;TGFB3;ADAM9;IGF1;ERGIC3;KIF20B;PPIA;MYH10;CD33;BMP6
Epithelial Cell Differentiation (GO:0030855)	15/132	0.008519829425242445	0.06484903637220513	2.127932592945879	10.140362645629462	TAGLN;JAG1;ANXA4;TCF21;FSTL1;CNN3;DAB2;MAF;DHRS9;CDK1;CTNNB1;TAGLN2;FGFR2;E2F7;PCK2
Apoptotic Mitochondrial Changes (GO:0008637)	6/32	0.00869940763046845	0.06484903637220513	3.8184399080708396	18.11658945773529	BCL2;BAK1;REXO2;CLU;IFIT2;BOK
Chondrocyte Differentiation (GO:0002062)	6/32	0.00869940763046845	0.06484903637220513	3.8184399080708396	18.11658945773529	BMP4;SCX;SOX9;RUNX3;RUNX2;RUNX1
Purine Ribonucleoside Triphosphate Metabolic Process (GO:0009205)	6/32	0.00869940763046845	0.06484903637220513	3.8184399080708396	18.11658945773529	LRRK2;RAB23;GNAI3;ENTPD7;MYH8;ENPP1
Regulation of Cell Migration Involved in Sprouting Angiogenesis (GO:0090049)	6/32	0.00869940763046845	0.06484903637220513	3.8184399080708396	18.11658945773529	SRPX2;ANXA1;HMOX1;PIK3C2A;THBS1;RHOA
Regulation of Extrinsic Apoptotic Signaling Pathway via Death Domain Receptors (GO:1902041)	6/32	0.00869940763046845	0.06484903637220513	3.8184399080708396	18.11658945773529	SFRP1;SERPINE1;TMBIM1;TNFAIP3;HMOX1;THBS1
Arp2/3 Complex-Mediated Actin Nucleation (GO:0034314)	4/15	0.008746742409320043	0.06484903637220513	6.011164274322169	28.48735198560225	ACTR3;ARPC2;ARPC1B;ARPC5
Dendritic Cell Chemotaxis (GO:0002407)	4/15	0.008746742409320043	0.06484903637220513	6.011164274322169	28.48735198560225	CXCR4;CCR5;PIK3CG;CCR2
Negative Regulation of Immune Effector Process (GO:0002698)	4/15	0.008746742409320043	0.06484903637220513	6.011164274322169	28.48735198560225	GRN;CD300A;MASP1;CD55
Negative Regulation of Phagocytosis (GO:0050765)	4/15	0.008746742409320043	0.06484903637220513	6.011164274322169	28.48735198560225	CD300A;SIRPA;FCGR2B;TLR2
Positive Regulation of Alpha-Beta T Cell Proliferation (GO:0046641)	4/15	0.008746742409320043	0.06484903637220513	6.011164274322169	28.48735198560225	CD81;LGALS9;CD55;TGFBR2
Positive Regulation of Transmembrane Transport (GO:0034764)	4/15	0.008746742409320043	0.06484903637220513	6.011164274322169	28.48735198560225	CLIP3;P2RX7;ARL6IP1;ACSL5
Prostaglandin Biosynthetic Process (GO:0001516)	4/15	0.008746742409320043	0.06484903637220513	6.011164274322169	28.48735198560225	EDN1;PTGIS;PTGDS;CTHRC1
Regulation of Intrinsic Apoptotic Signaling Pathway in Response to DNA Damage (GO:1902229)	4/15	0.008746742409320043	0.06484903637220513	6.011164274322169	28.48735198560225	SFRP2;SNAI1;SNAI2;CLU
Regulation of Neuroblast Proliferation (GO:1902692)	4/15	0.008746742409320043	0.06484903637220513	6.011164274322169	28.48735198560225	CX3CR1;LRRK2;PTN;CX3CL1
Regulation of Peptidase Activity (GO:0052547)	4/15	0.008746742409320043	0.06484903637220513	6.011164274322169	28.48735198560225	CST3;RCN3;CSTB;ECM1
Regulation of Cell Development (GO:0060284)	8/52	0.008927404061333374	0.06605172302403887	3.0108834827144686	14.207243998880319	CX3CR1;HEYL;GRN;ANXA2;CTNNB1;PTN;CX3CL1;S100A10
Notch Signaling Pathway (GO:0007219)	7/42	0.009146590808662966	0.0672565537696552	3.310642040457344	15.541392111174343	HEYL;ADAM17;JAG1;SNAI1;SNAI2;SORBS2;MIB1
Positive Regulation of Ossification (GO:0045778)	7/42	0.009146590808662966	0.0672565537696552	3.310642040457344	15.541392111174343	FBN2;BMP4;P2RX7;TMEM119;PTN;GPM6B;BMP6
Regulation of Glycolytic Process (GO:0006110)	7/42	0.009146590808662966	0.0672565537696552	3.310642040457344	15.541392111174343	P2RX7;APP;UCHL1;PRKAG2;IGF1;NUPR1;HIF1A
Positive Regulation of Cytoskeleton Organization (GO:0051495)	10/74	0.009243474725923897	0.06782967826543745	2.5892857142857144	12.127793297451207	P2RX7;NCKAP1;EDN1;CTTN;SPAG5;PLEK;NCKAP1L;PFN1;NES;CX3CL1
Canonical Wnt Signaling Pathway (GO:0060070)	9/63	0.009275477051926813	0.06792532376881373	2.7609397944199707	12.922250812060524	FZD1;SFRP1;SFRP2;FZD2;FRZB;LRRK2;SNAI1;CTNNB1;SMAD7
Regulation of Cell Adhesion Mediated by Integrin (GO:0033628)	6/33	0.010129579513414273	0.07372769153970836	3.676820933411443	16.885048118801276	SFRP2;SERPINE1;ADAM9;SNAI2;NCKAP1L;PIK3CG
Vasculogenesis (GO:0001570)	6/33	0.010129579513414273	0.07372769153970836	3.676820933411443	16.885048118801276	PDGFRB;NRP1;SPRED1;ITGB8;RTN4;TGFBR2
Ventricular Cardiac Muscle Tissue Morphogenesis (GO:0055010)	6/33	0.010129579513414273	0.07372769153970836	3.676820933411443	16.885048118801276	MYBPC3;FKBP1A;NRG1;TGFBR1;FGFR2;SMAD7
Positive Regulation of Neurogenesis (GO:0050769)	9/64	0.01026075556312658	0.07453096485102695	2.710596716059271	12.412984667576414	CX3CR1;FMR1;SERPINF1;CAPRIN1;CTNNB1;PLXNB2;SKIL;CX3CL1;ROBO1
Aminoglycan Biosynthetic Process (GO:0006023)	5/24	0.01037368940230065	0.07477783566171364	4.35215563051615	19.88274702467169	EXT1;B3GNT9;HEXA;GCNT2;XYLT1
Regulation of Extracellular Matrix Organization (GO:1903053)	5/24	0.01037368940230065	0.07477783566171364	4.35215563051615	19.88274702467169	EFEMP2;ANGPTL7;NID1;RUNX1;DDR2
Ventricular Cardiac Muscle Tissue Development (GO:0003229)	5/24	0.01037368940230065	0.07477783566171364	4.35215563051615	19.88274702467169	MYBPC3;FKBP1A;ID2;FGFR2;SMAD7
Positive Regulation of Biomineral Tissue Development (GO:0070169)	7/43	0.01039915167817185	0.07477783566171364	3.2185087462132316	14.695810855642808	FBN2;BMP4;P2RX7;TMEM119;PTN;GPM6B;BMP6
Regulation of Epithelial Cell Migration (GO:0010632)	7/43	0.01039915167817185	0.07477783566171364	3.2185087462132316	14.695810855642808	GLIPR2;PLCG2;DAB2IP;SOX9;PFN1;HIF1A;RTN4
Protein Transport (GO:0015031)	28/308	0.010622740650785797	0.07623253360814417	1.664516129032258	7.564823378743481	ARF3;VPS29;UNC119B;ARF4;UNC93B1;ARHGAP1;ASAP1;LTBP3;CLU;RAB23;SNX7;STX2;GOLGA7;CTSA;CD74;IL10RA;LAPTM5;TVP23A;ARFGAP3;PDIA4;ARL4C;RCN3;CENPF;RAB31;CTTN;CHMP2B;ERP29;MYH9
Positive Regulation of Gene Expression (GO:0010628)	37/436	0.010899734431586795	0.0779318198858947	1.5461168730317212	6.98692820766727	PTGER4;APP;FMR1;SCX;TWIST1;HIF1A;CLU;THBS1;PIK3CG;ACTG2;ROBO1;NRAS;CSRP1;PLCG2;ITGB8;EMILIN1;LGALS9;SOX9;EPHB2;CD74;IFNGR1;FN1;MSN;IGF1;BMP6;TGFBR1;EREG;P2RX7;BMP4;ACTA1;TYROBP;ID2;ERP29;TLR9;TMEM119;PLXNB2;TLR2
Positive Regulation of Protein Secretion (GO:0050714)	10/76	0.011089556144063387	0.0779318198858947	2.510555288333066	11.301896038849508	BLK;TGFB3;ADAM9;IGF1;TM7SF3;PPIA;MYH10;CD33;BMP6;TLR2
Attachment of Mitotic Spindle Microtubules to Kinetochore (GO:0051315)	4/16	0.01114244394905839	0.0779318198858947	5.509941520467836	24.778172214164393	CENPE;NUF2;KIF2C;MAPRE1
Ceramide Catabolic Process (GO:0046514)	4/16	0.01114244394905839	0.0779318198858947	5.509941520467836	24.778172214164393	ASAH1;GM2A;HEXB;HEXA
Digestive Tract Morphogenesis (GO:0048546)	4/16	0.01114244394905839	0.0779318198858947	5.509941520467836	24.778172214164393	ID2;TCF21;FGFR2;EPHB3
Glycosphingolipid Catabolic Process (GO:0046479)	4/16	0.01114244394905839	0.0779318198858947	5.509941520467836	24.778172214164393	GM2A;HEXB;HEXA;SUMF1
Microtubule Depolymerization (GO:0007019)	4/16	0.01114244394905839	0.0779318198858947	5.509941520467836	24.778172214164393	KIF18B;STMN1;KIF14;KIF2C
Negative Regulation of Amyloid-Beta Formation (GO:1902430)	4/16	0.01114244394905839	0.0779318198858947	5.509941520467836	24.778172214164393	PRNP;IGF1;CLU;RTN4
Negative Regulation of Release of Cytochrome C From Mitochondria (GO:0090201)	4/16	0.01114244394905839	0.0779318198858947	5.509941520467836	24.778172214164393	PRELID1;IGF1;BAK1;CLU
+ Reg of Myeloid Leukocyte Cytokine Production Inv in Imm Resp (GO:0061081)	4/16	0.01114244394905839	0.0779318198858947	5.509941520467836	24.778172214164393	CD74;LAPTM5;PLCG2;RTN4
Positive Regulation of Superoxide Anion Generation (GO:0032930)	4/16	0.01114244394905839	0.0779318198858947	5.509941520467836	24.778172214164393	APP;ITGAM;TYROBP;CSRP1
Protein Localization to Vacuole (GO:0072665)	4/16	0.01114244394905839	0.0779318198858947	5.509941520467836	24.778172214164393	CD81;GLMP;MFSD1;RTN4
Regulation of Superoxide Anion Generation (GO:0032928)	4/16	0.01114244394905839	0.0779318198858947	5.509941520467836	24.778172214164393	APP;ITGAM;TYROBP;CSRP1
Regulation of Mitotic Cell Cycle Phase Transition (GO:1901990)	11/88	0.011530140904407085	0.08048622724889234	2.367797251292397	10.56698360961418	DDB1;ANLN;CENPE;CENPF;CDK6;UBE2C;HECW2;ID2;PLK1;KIF14;KNTC1
Regulation of DNA Damage Response, Signal Transduction by P53 Class Mediator (GO:0043516)	6/34	0.011719073206401911	0.08148738087791309	3.545317599799146	15.764387926049585	CD74;SPRED1;SNAI1;TWIST1;SNAI2;CD44
Regulation of Response to Biotic Stimulus (GO:0002831)	6/34	0.011719073206401911	0.08148738087791309	3.545317599799146	15.764387926049585	CD300A;FCGR2B;LRP8;CX3CL1;CD55;BIRC3
Regulation of Autophagosome Assembly (GO:2000785)	7/44	0.011771897493667315	0.08150763788557307	3.131355630036369	13.9096074522412	RALB;LRRK2;FEZ2;PIP4K2A;NUPR1;EPHB2;SNX7
Golgi Lumen Acidification (GO:0061795)	3/9	0.012086164679485981	0.08150763788557307	8.260297984224364	36.474947383913474	ATP6V1A;ATP6AP2;ATP6V1H
Aminoglycan Metabolic Process (GO:0006022)	3/9	0.012086164679485981	0.08150763788557307	8.260297984224364	36.474947383913474	HEXB;HEXA;XYLT1
Ectoderm Development (GO:0007398)	3/9	0.012086164679485981	0.08150763788557307	8.260297984224364	36.474947383913474	ITGAM;ITGA6;STX2
Myelin Maintenance (GO:0043217)	3/9	0.012086164679485981	0.08150763788557307	8.260297984224364	36.474947383913474	PTEN;CXCR4;CLU
Negative Regulation of Long-Term Synaptic Potentiation (GO:1900272)	3/9	0.012086164679485981	0.08150763788557307	8.260297984224364	36.474947383913474	APP;TYROBP;PTN
Neuron Remodeling (GO:0016322)	3/9	0.012086164679485981	0.08150763788557307	8.260297984224364	36.474947383913474	APP;C1QA;CX3CL1
Positive Regulation of Lipase Activity (GO:0060193)	3/9	0.012086164679485981	0.08150763788557307	8.260297984224364	36.474947383913474	RHOC;FGFR2;RHOA
Positive Regulation of Macrophage Cytokine Production (GO:0060907)	3/9	0.012086164679485981	0.08150763788557307	8.260297984224364	36.474947383913474	LAPTM5;PLCG2;RTN4
Positive Regulation of Mesenchymal Cell Proliferation (GO:0002053)	3/9	0.012086164679485981	0.08150763788557307	8.260297984224364	36.474947383913474	SOX9;FGFR2;TGFBR2
Positive Regulation of Phagocytosis, Engulfment (GO:0060100)	3/9	0.012086164679485981	0.08150763788557307	8.260297984224364	36.474947383913474	RAB31;PLCG2;NCKAP1L
Protein Localization to Microtubule (GO:0035372)	3/9	0.012086164679485981	0.08150763788557307	8.260297984224364	36.474947383913474	KIF20B;MAPRE1;MID2
Protein Localization to Microtubule Cytoskeleton (GO:0072698)	3/9	0.012086164679485981	0.08150763788557307	8.260297984224364	36.474947383913474	KIF20B;MAPRE1;MID2
Regulation of Attachment of Mitotic Spindle Microtubules to Kinetochore (GO:1902423)	3/9	0.012086164679485981	0.08150763788557307	8.260297984224364	36.474947383913474	CDK1;BIRC5;CDCA8
Somite Development (GO:0061053)	3/9	0.012086164679485981	0.08150763788557307	8.260297984224364	36.474947383913474	SFRP2;LOXL3;MEOX1
Urogenital System Development (GO:0001655)	3/9	0.012086164679485981	0.08150763788557307	8.260297984224364	36.474947383913474	SOX9;EPHB2;EPHB3
Regulation of BMP Signaling Pathway (GO:0030510)	10/77	0.012111164347119511	0.08152270587788528	2.472952696833294	10.914692222983199	BMP4;SCUBE3;SMURF2;FST;SOST;SMAD6;FSTL1;SKIL;FSTL3;SMAD7
Cellular Response to Low-Density Lipoprotein Particle Stimulus (GO:0071404)	5/25	0.012369300928827882	0.08175109898285604	4.134328358208955	18.160192795633744	ITGB1;APP;FCER1G;CD81;CD68
Glycosaminoglycan Biosynthetic Process (GO:0006024)	5/25	0.012369300928827882	0.08175109898285604	4.134328358208955	18.160192795633744	EXT1;CEMIP;HEXA;GCNT2;XYLT1
Negative Regulation of Epidermal Growth Factor Receptor Signaling Pathway (GO:0042059)	5/25	0.012369300928827882	0.08175109898285604	4.134328358208955	18.160192795633744	DUSP3;NPPA;ITGA1;DAB2IP;PTPRJ
Positive Regulation of Neutrophil Migration (GO:1902624)	5/25	0.012369300928827882	0.08175109898285604	4.134328358208955	18.160192795633744	CD74;RAC2;NCKAP1L;RTN4;THBS4
Receptor Clustering (GO:0043113)	5/25	0.012369300928827882	0.08175109898285604	4.134328358208955	18.160192795633744	CD53;ITGA4;FLNA;PTN;THY1
Regulation of Protein Processing (GO:0070613)	5/25	0.012369300928827882	0.08175109898285604	4.134328358208955	18.160192795633744	PRNP;SERPINE2;LRRK2;NKD2;RUNX1
Regulation of Vascular Endothelial Growth Factor Signaling Pathway (GO:1900746)	5/25	0.012369300928827882	0.08175109898285604	4.134328358208955	18.160192795633744	ITGB1;CD63;DAB2IP;EMILIN1;ROBO1
Response to Purine-Containing Compound (GO:0014074)	5/25	0.012369300928827882	0.08175109898285604	4.134328358208955	18.160192795633744	P2RX7;P2RY6;ADORA1;ENPP1;TLR7
Rho Protein Signal Transduction (GO:0007266)	8/55	0.012432147272455682	0.08175109898285604	2.8182499250824096	12.36498598194014	COL1A2;RACGAP1;LRRK2;ARHGDIA;ARHGDIB;ARHGAP1;MYO9B;RHOA
Endoplasmic Reticulum Organization (GO:0007029)	8/55	0.012432147272455682	0.08175109898285604	2.8182499250824096	12.36498598194014	SEC61A1;TRAM1;ATL3;LRRK2;REEP3;TOR1AIP2;TRAM2;RTN4
Positive Regulation of Protein Localization to Plasma Membrane (GO:1903078)	8/55	0.012432147272455682	0.08175109898285604	2.8182499250824096	12.36498598194014	ITGB1;CLIP3;CNPY4;KIF5B;PTPN9;EPHB2;ZDHHC2;NKD2
Regulation of Cytokine Production Involved in Inflammatory Response (GO:1900015)	8/55	0.012432147272455682	0.08175109898285604	2.8182499250824096	12.36498598194014	SIRPA;PLD4;HMOX1;NLRC3;ADCY7;HIF1A;PLD3;IL17RA
Negative Regulation of Viral Process (GO:0048525)	9/66	0.012464702609505557	0.08175109898285604	2.6152098307442615	11.467314386438067	BST2;ISG20;FAM111A;RSAD2;OAS2;OAS3;MX1;PPIA;MID2
Positive Regulation of MAP Kinase Activity (GO:0043406)	9/66	0.012464702609505557	0.08175109898285604	2.6152098307442615	11.467314386438067	PDGFRB;EDN1;LRRK2;DIRAS2;DAB2IP;TNFRSF11A;THBS1;PIK3CG;ROBO1
Protein Localization to Organelle (GO:0033365)	16/151	0.012794260846670093	0.08375913727957149	1.9670081428946677	8.573713619691265	TRAM1;LRRK2;RAB3IP;DCLK3;TULP3;ASAP1;TRAM2;IPO4;DCLK1;COL1A1;SEC61A1;LAMP1;LMNA;TSPAN17;CD68;RAB8A
Cell Chemotaxis (GO:0060326)	10/78	0.01320214048581342	0.08624836059142972	2.4364560639070443	10.543462237955005	PDGFRB;CX3CR1;NRP1;BIN2;LPAR1;CXCR4;PARVA;CCR5;CX3CL1;CCR2
Cellular Response to Ketone (GO:1901655)	7/45	0.013270831244311025	0.08624836059142972	3.0487895199740778	13.177437794004218	PTGER4;POSTN;SFRP1;ADAM15;GNB1;MSN;PCK2
Negative Regulation of BMP Signaling Pathway (GO:0030514)	7/45	0.013270831244311025	0.08624836059142972	3.0487895199740778	13.177437794004218	SMURF2;SOST;SMAD6;SKIL;FSTL3;SMAD7;FBN1
Regulation of Nervous System Development (GO:0051960)	7/45	0.013270831244311025	0.08624836059142972	3.0487895199740778	13.177437794004218	CX3CR1;HEYL;KIF14;CTNNB1;PTN;CX3CL1;S100A10
Negative Regulation of Myeloid Leukocyte Differentiation (GO:0002762)	6/35	0.013476402146443791	0.08695314610164905	3.422883461608387	14.741726219774126	CDK6;TNFRSF11B;FSTL3;RUNX1;C1QC;FBN1
Negative Regulation of Osteoblast Differentiation (GO:0045668)	6/35	0.013476402146443791	0.08695314610164905	3.422883461608387	14.741726219774126	CDK6;PTEN;TWIST1;SOX9;TMEM64;SMAD6
Positive Regulation of Mononuclear Cell Migration (GO:0071677)	6/35	0.013476402146443791	0.08695314610164905	3.422883461608387	14.741726219774126	APP;SERPINE1;LGALS9;AIF1;RTN4;CCR2
Regulation of Vasculature Development (GO:1901342)	6/35	0.013476402146443791	0.08695314610164905	3.422883461608387	14.741726219774126	SFRP1;CXCR4;HMOX1;CTNNB1;PIK3CG;TGFBR1
Positive Regulation of Protein Localization (GO:1903829)	12/102	0.01354768378326187	0.08725585544579273	2.2103651354534746	9.507973347991188	BMP4;WWTR1;CCDC88A;EDN1;TYROBP;PLK1;CDK1;NEDD9;REXO2;SLC5A3;RTN4;GNL3
Negative Regulation of Cell Adhesion (GO:0007162)	9/67	0.01369025162689068	0.08762310222116117	2.5699832902931794	11.027981434393022	JAG1;PTPRC;SERPINE1;GCNT2;PLXNB2;SNAI2;EPHB2;CX3CL1;RHOA
Protein Localization (GO:0008104)	32/371	0.013730235560457375	0.08762310222116117	1.5718681691814689	6.740414196112433	ARF3;VPS29;ARF4;YWHAB;CCDC68;UNC93B1;LRRK2;FBLN5;TM9SF3;YWHAQ;RAB23;LMNA;FLNA;STX2;CTSA;CD74;ATP8B1;HEG1;RAB3IP;LAPTM5;ARFGAP3;REXO2;ARL4C;NIN;RAB31;CTTN;HEATR5A;UNC50;ERP29;NMT2;CTNNB1;MAPRE1
Muscle Cell Development (GO:0055001)	4/17	0.01392279954309989	0.08762310222116117	5.08582995951417	21.737994414131883	EFEMP2;MEGF10;SDC1;ACTN4
Negative Regulation of Amyloid Precursor Protein Catabolic Process (GO:1902992)	4/17	0.01392279954309989	0.08762310222116117	5.08582995951417	21.737994414131883	PRNP;IGF1;CLU;RTN4
Negative Regulation of Fibroblast Proliferation (GO:0048147)	4/17	0.01392279954309989	0.08762310222116117	5.08582995951417	21.737994414131883	SFRP1;CD300A;DAB2IP;NLRC3
Positive Chemotaxis (GO:0050918)	4/17	0.01392279954309989	0.08762310222116117	5.08582995951417	21.737994414131883	NRP1;PTPRJ;CORO1A;CX3CL1
Positive Regulation of Cardiac Muscle Tissue Growth (GO:0055023)	4/17	0.01392279954309989	0.08762310222116117	5.08582995951417	21.737994414131883	EDN1;NRG1;IGF1;FGFR2
Positive Regulation of Cell Migration Involved in Sprouting Angiogenesis (GO:0090050)	4/17	0.01392279954309989	0.08762310222116117	5.08582995951417	21.737994414131883	ANXA1;SRPX2;HMOX1;PIK3C2A
Positive Regulation of Glial Cell Differentiation (GO:0045687)	4/17	0.01392279954309989	0.08762310222116117	5.08582995951417	21.737994414131883	SERPINE2;ID2;CXCR4;PTN
Prostanoid Biosynthetic Process (GO:0046457)	4/17	0.01392279954309989	0.08762310222116117	5.08582995951417	21.737994414131883	CD74;EDN1;PTGIS;PTGDS
Regulation of Protein Tyrosine Kinase Activity (GO:0061097)	4/17	0.01392279954309989	0.08762310222116117	5.08582995951417	21.737994414131883	CSF1R;NEDD9;NOX4;LILRA5
Regulation of Secretion (GO:0051046)	4/17	0.01392279954309989	0.08762310222116117	5.08582995951417	21.737994414131883	POFUT2;OAS2;PTPRN;NRG1
Regulation of Ubiquitin Protein Ligase Activity (GO:1904666)	4/17	0.01392279954309989	0.08762310222116117	5.08582995951417	21.737994414131883	CDC20;UBE2C;PLK1;PTEN
Myeloid Cell Development (GO:0061515)	5/26	0.01460956313943858	0.0911443303176473	3.9372465404072075	16.639114745622066	APP;ANXA2;FLNA;NCKAP1L;TLR2
Positive Regulation of Nuclear Division (GO:0051785)	5/26	0.01460956313943858	0.0911443303176473	3.9372465404072075	16.639114745622066	PDGFRB;EDN1;NUSAP1;IGF1;EREG
Regulation of Actin Filament Bundle Assembly (GO:0032231)	5/26	0.01460956313943858	0.0911443303176473	3.9372465404072075	16.639114745622066	PTGER4;CDC42;PLEK;PFN1;CX3CL1
Regulation of Neutrophil Chemotaxis (GO:0090022)	5/26	0.01460956313943858	0.0911443303176473	3.9372465404072075	16.639114745622066	CD74;RAC2;NCKAP1L;KIF20B;THBS4
Respiratory Tube Development (GO:0030323)	5/26	0.01460956313943858	0.0911443303176473	3.9372465404072075	16.639114745622066	BMP4;LOXL3;TCF21;PCSK5;FGFR2
Negative Regulation of Protein Serine/Threonine Kinase Activity (GO:0071901)	7/46	0.014901824816410522	0.09232428143177522	2.97045756940216	12.49455132099256	UCHL1;CD300A;HEG1;STK38;PTEN;DAB2IP;PTPRJ
Positive Regulation of Chemotaxis (GO:0050921)	7/46	0.014901824816410522	0.09232428143177522	2.97045756940216	12.49455132099256	PDGFRB;NRP1;TMSB4X;PTN;AIF1;THBS1;CCR2
Regulation of Interleukin-10 Production (GO:0032653)	7/46	0.014901824816410522	0.09232428143177522	2.97045756940216	12.49455132099256	TYROBP;PLCG2;TLR9;LGALS9;FCGR2B;THBS1;LILRA5
Regulation of Osteoclast Differentiation (GO:0045670)	7/46	0.014901824816410522	0.09232428143177522	2.97045756940216	12.49455132099256	UBASH3B;NEDD9;TNFRSF11B;TNFRSF11A;TMEM64;FSTL3;FBN1
Negative Regulation of Response to External Stimulus (GO:0032102)	16/154	0.015218323620466512	0.09411954118891955	1.9239387398499332	8.052174376517401	PTGER4;DUSP3;PTGIS;IL10RA;SERPINE1;PTEN;TNFAIP3;NLRC3;REXO2;AURKB;ELF4;CD109;TMSB4X;TYRO3;SIRPA;CERS2
Cartilage Development (GO:0051216)	8/57	0.015270442175582872	0.09411954118891955	2.702931876976143	11.303218377455202	BMP4;SCX;ITGB8;SOX9;RUNX3;RUNX2;CD44;RUNX1
Positive Regulation of Protein Localization to Cell Periphery (GO:1904377)	8/57	0.015270442175582872	0.09411954118891955	2.702931876976143	11.303218377455202	ITGB1;CLIP3;CNPY4;KIF5B;EPB41L2;PTPN9;EPHB2;NKD2
Cellular Response to Amyloid-Beta (GO:1904646)	6/36	0.01540975824781946	0.09432879365032733	3.3086115992970124	13.80602333682259	APP;PRNP;TYROBP;ITGA4;IGF1;FCGR2B
Establishment of Mitotic Spindle Localization (GO:0040001)	6/36	0.01540975824781946	0.09432879365032733	3.3086115992970124	13.80602333682259	ITGB1;ESPL1;PLK1;NUSAP1;SPDL1;MAPRE1
Negative Regulation of Hydrolase Activity (GO:0051346)	6/36	0.01540975824781946	0.09432879365032733	3.3086115992970124	13.80602333682259	CST3;CSTB;ECM1;LRRK2;DAB2IP;GMIP
Positive Regulation of Epithelial Cell Migration (GO:0010634)	6/36	0.01540975824781946	0.09432879365032733	3.3086115992970124	13.80602333682259	GLIPR2;PLCG2;SOX9;PFN1;HIF1A;RTN4
Regulation of Protein Catabolic Process (GO:0042176)	14/129	0.015751909698494715	0.09625868366947027	2.019038091573682	8.380610530725205	CTSA;RHBDF1;TMF1;PLK2;DAB2IP;MSN;TNFAIP3;ZDHHC2;EEF1A1;DDB1;TSPAN17;FLNA;DTL;DACT1
Cytoskeleton Organization (GO:0007010)	13/117	0.016327025782550356	0.09726005509806714	2.072502210433245	8.528208817443957	MICAL2;TNFAIP3;NEDD9;THY1;FGD2;CNN2;DIAPH3;DES;DPYSL2;RAC2;SH3BGRL3;RHOU;SH3D19
Regulation of Cell Growth (GO:0001558)	21/222	0.016490857087031182	0.09726005509806714	1.7355564120625722	7.1243708490053494	MTPN;KIF14;PTPRJ;NRG1;TMEM196;RTN4;TGFBR1;CXCL16;BST2;NPPB;CDC42;SDCBP;SFRP1;MMP14;ADAM17;SFRP2;ADAM15;FRZB;BCL2;ENPP1;DACT3
Actin Filament Depolymerization (GO:0030042)	3/10	0.01654045617277936	0.09726005509806714	7.0798798046826095	29.041284714627228	DSTN;MICAL2;TWF1
Cellular Response to UV-A (GO:0071492)	3/10	0.01654045617277936	0.09726005509806714	7.0798798046826095	29.041284714627228	MMP2;MMP3;TIMP1
Cellular Response to Prostaglandin Stimulus (GO:0071379)	3/10	0.01654045617277936	0.09726005509806714	7.0798798046826095	29.041284714627228	PTGER4;SFRP1;GNB1
Establishment of Epithelial Cell Apical/Basal Polarity (GO:0045198)	3/10	0.01654045617277936	0.09726005509806714	7.0798798046826095	29.041284714627228	CDC42;MSN;RHOA
Negative Regulation of CD4-positive, Alpha-Beta T Cell Activation (GO:2000515)	3/10	0.01654045617277936	0.09726005509806714	7.0798798046826095	29.041284714627228	LGALS9;RUNX3;RUNX1
Negative Regulation of T-helper 17 Cell Differentiation (GO:2000320)	3/10	0.01654045617277936	0.09726005509806714	7.0798798046826095	29.041284714627228	LGALS1;LOXL3;SMAD7
Negative Regulation of Activated T Cell Proliferation (GO:0046007)	3/10	0.01654045617277936	0.09726005509806714	7.0798798046826095	29.041284714627228	PRNP;PRKAR1A;LGALS9
Negative Regulation of Protein Maturation (GO:1903318)	3/10	0.01654045617277936	0.09726005509806714	7.0798798046826095	29.041284714627228	PRNP;SERPINE2;LRRK2
Neuron Projection Fasciculation (GO:0106030)	3/10	0.01654045617277936	0.09726005509806714	7.0798798046826095	29.041284714627228	EPHB2;RTN4;EPHB3
Positive Regulation of Attachment of Spindle Microtubules to Kinetochore (GO:0051987)	3/10	0.01654045617277936	0.09726005509806714	7.0798798046826095	29.041284714627228	CCNB1;BIRC5;CDCA8
Positive Regulation of Chondrocyte Differentiation (GO:0032332)	3/10	0.01654045617277936	0.09726005509806714	7.0798798046826095	29.041284714627228	SOX9;GDF6;LOXL2
Positive Regulation of Hemostasis (GO:1900048)	3/10	0.01654045617277936	0.09726005509806714	7.0798798046826095	29.041284714627228	SERPINE1;EMILIN1;THBS1
Positive Regulation of Integrin Activation (GO:0033625)	3/10	0.01654045617277936	0.09726005509806714	7.0798798046826095	29.041284714627228	RAP1B;PLEK;PIEZO1
Positive Regulation of Mitotic Cell Cycle Spindle Assembly Checkpoint (GO:0090267)	3/10	0.01654045617277936	0.09726005509806714	7.0798798046826095	29.041284714627228	DYNC1LI1;BIRC5;CDCA8
Protein Localization to Condensed Chromosome (GO:1903083)	3/10	0.01654045617277936	0.09726005509806714	7.0798798046826095	29.041284714627228	CDK1;TTK;SPDL1
Protein Localization to Nuclear Envelope (GO:0090435)	3/10	0.01654045617277936	0.09726005509806714	7.0798798046826095	29.041284714627228	LMNA;PLK1;TOR1AIP2
Regulation of Mitotic Sister Chromatid Segregation (GO:0033047)	3/10	0.01654045617277936	0.09726005509806714	7.0798798046826095	29.041284714627228	CCNB1;CDK1;AURKB
Regulation of Monocyte Chemotactic Protein-1 Production (GO:0071637)	3/10	0.01654045617277936	0.09726005509806714	7.0798798046826095	29.041284714627228	OAS3;TWIST1;LGALS9
Regulation of Mononuclear Cell Migration (GO:0071675)	3/10	0.01654045617277936	0.09726005509806714	7.0798798046826095	29.041284714627228	CSF1R;CD81;MSN
Regulation of Toll-Like Receptor 9 Signaling Pathway (GO:0034163)	3/10	0.01654045617277936	0.09726005509806714	7.0798798046826095	29.041284714627228	RSAD2;RAB7B;RTN4
Response to Sterol (GO:0036314)	3/10	0.01654045617277936	0.09726005509806714	7.0798798046826095	29.041284714627228	CCR5;TGFBR1;TGFBR2
BMP Signaling Pathway (GO:0030509)	7/47	0.01667059198212142	0.09770440243531392	2.896042216358839	11.856712708066196	BMP4;TMEM119;SCX;GDF6;SMAD6;BMP6;RUNX2
Positive Regulation of Cytokine-Mediated Signaling Pathway (GO:0001961)	7/47	0.01667059198212142	0.09770440243531392	2.896042216358839	11.856712708066196	ZBP1;CD74;EDN1;AXL;LAPTM5;CXCR4;HIF1A
Positive Regulation of Protein-Containing Complex Assembly (GO:0031334)	12/105	0.0167640120006903	0.09809138394521562	2.1387210760287245	8.744205675445325	RAP1B;P2RX7;PLEK;MMP3;PLCG2;DAB2IP;PIEZO1;NRG1;BAK1;RHOC;CLU;FNIP2
Muscle Organ Development (GO:0007517)	8/58	0.016853214375971485	0.09816957797910665	2.6487323943661973	10.815340867080932	SGCE;TAGLN;DES;LMNA;ITGA11;TCF21;COL6A3;IGF1
Negative Regulation of Lymphocyte Activation (GO:0051250)	5/27	0.017106170914374264	0.09816957797910665	3.7580812514965283	15.28906211628087	DUSP3;LAPTM5;ILDR2;TNFAIP3;FCGR2B
SMAD Protein Signal Transduction (GO:0060395)	4/18	0.01710634366349136	0.09816957797910665	4.722305764411027	19.211784449209357	WWTR1;SMAD6;RUNX2;SMAD7
Aorta Morphogenesis (GO:0035909)	4/18	0.01710634366349136	0.09816957797910665	4.722305764411027	19.211784449209357	PDGFRB;EFEMP2;JAG1;TGFBR2
Dendritic Cell Migration (GO:0036336)	4/18	0.01710634366349136	0.09816957797910665	4.722305764411027	19.211784449209357	CXCR4;CCR5;PIK3CG;CCR2
Establishment of Chromosome Localization (GO:0051303)	4/18	0.01710634366349136	0.09816957797910665	4.722305764411027	19.211784449209357	CENPE;CENPF;KIF2C;KIF22
Establishment of Epithelial Cell Polarity (GO:0090162)	4/18	0.01710634366349136	0.09816957797910665	4.722305764411027	19.211784449209357	CDC42;CYTH3;MSN;RHOA
Neuron Maturation (GO:0042551)	4/18	0.01710634366349136	0.09816957797910665	4.722305764411027	19.211784449209357	APP;C1QA;MTCH1;CX3CL1
Nuclear Chromosome Segregation (GO:0098813)	4/18	0.01710634366349136	0.09816957797910665	4.722305764411027	19.211784449209357	TOP2A;CENPF;KIF2C;KIF22
Positive Regulation of Ubiquitin-Protein Transferase Activity (GO:0051443)	4/18	0.01710634366349136	0.09816957797910665	4.722305764411027	19.211784449209357	CDC20;UBE2C;PLK1;PTEN
Regulation of Viral Entry Into Host Cell (GO:0046596)	4/18	0.01710634366349136	0.09816957797910665	4.722305764411027	19.211784449209357	CD74;LGALS1;LGALS9;P4HB
Response to Axon Injury (GO:0048678)	4/18	0.01710634366349136	0.09816957797910665	4.722305764411027	19.211784449209357	TYROBP;MORN4;DPYSL3;PLCG2
Response to Endoplasmic Reticulum Stress (GO:0034976)	19/196	0.017297813158025907	0.09910955027022524	1.782302573760201	7.231113787822606	EDEM3;PDIA3;EDEM1;UBA5;DAB2IP;THBS1;THBS4;PARP8;PDIA4;RCN3;RNF145;SERP1;MAN1A2;CREB3L1;DNAJC10;BCL2;MAN1C1;BAK1;P4HB
Anterograde Axonal Transport (GO:0008089)	6/37	0.017526965308473072	0.09978388357653747	3.2017121151992742	12.947770888528828	SPAST;KIF5B;RAB27B;AP3S1;KIF1A;ARL8A
Nucleobase-Containing Compound Metabolic Process (GO:0006139)	6/37	0.017526965308473072	0.09978388357653747	3.2017121151992742	12.947770888528828	OAS2;DPYSL2;OAS3;ENPP1;NUDT18;REXO2
Regulation of G2/M Transition of Mitotic Cell Cycle (GO:0010389)	6/37	0.017526965308473072	0.09978388357653747	3.2017121151992742	12.947770888528828	CCNB1;CENPF;CDK6;KIF14;CDK1;DTL
Superoxide Metabolic Process (GO:0006801)	6/37	0.017526965308473072	0.09978388357653747	3.2017121151992742	12.947770888528828	NCF1;RAC2;CYBB;NOX4;SOD3;CYGB
Protein Metabolic Process (GO:0019538)	48/614	0.01759750783414604	0.1000264691334555	1.415233035000387	5.717538612957669	APP;COLEC11;CTSZ;PLOD2;ADAMTS12;UBE2Z;LRP8;ADAMTS10;CTSS;LOXL2;ADAMTS4;ADAMTS2;UCHL1;SERP1;CTSL;CTSK;STK38;CAPN2;NAALAD2;ADAMTS8;ST3GAL1;CTSD;CTSA;ST14;ACE;MMP2;MMP3;DAB2IP;PCOLCE;FKBP1A;EEF1A1;FAM111A;BACE2;SPCS3;MMP14;ADAM17;BMP1;MMP16;ADAM15;LOX;PAPPA;QPCT;ADAM12;DNAJB11;MMP19;KCTD11;MAN2B1;PADI4
Regulation of Signal Transduction (GO:0009966)	20/211	0.018572497640411943	0.10529195363474057	1.7388347524734027	6.931122978148692	APP;NRP1;CD63;MTCH1;PRNP;AFAP1;TULP3;CLU;CX3CL1;SLC8A2;RGS4;UBASH3B;INPP5D;STRN;IGFBP7;KCTD12;TIMP1;PPIA;CD55;FGFR2
Negative Regulation of Viral Genome Replication (GO:0045071)	7/48	0.018582662579490657	0.10529195363474057	2.825256880537143	11.260135466981103	BST2;ISG20;FAM111A;RSAD2;OAS2;OAS3;MX1
Positive Regulation of Proteasomal Ubiquitin-Dependent Protein Catabolic Process (GO:0032436)	9/71	0.01949514792868569	0.11011376140792344	2.403666335085974	9.4646517276622	CDC20;SH3RF3;DAB2;LRRK2;PLK1;CLU;SH3RF1;NKD2;SMAD7
Regulation of Actin Filament Polymerization (GO:0030833)	9/71	0.01949514792868569	0.11011376140792344	2.403666335085974	9.4646517276622	NCKAP1;MTPN;PLEKHG2;CTTN;TMSB4X;MYADM;TWF1;NCKAP1L;PFN1
Wnt Signaling Pathway (GO:0016055)	10/83	0.019792504278269018	0.1108316036097739	2.268971515546858	8.899931824526666	FZD1;SFRP1;SFRP2;FZD2;FRZB;LRRK2;PLCG2;SNAI1;CTNNB1;STRN
Membrane Assembly (GO:0071709)	6/38	0.01983543631709112	0.1108316036097739	3.101493848857645	12.158740520177599	SPAST;ANXA2;CHMP2B;PTEN;STX2;S100A10
Positive Regulation of Protein Binding (GO:0032092)	6/38	0.01983543631709112	0.1108316036097739	3.101493848857645	12.158740520177599	BLK;BMP4;RALB;BDNF;LRRK2;DACT1
Regulation of Axonogenesis (GO:0050770)	6/38	0.01983543631709112	0.1108316036097739	3.101493848857645	12.158740520177599	PTEN;PLXNB2;THY1;SKIL;ROBO1;EPHB3
Glycosaminoglycan Metabolic Process (GO:0030203)	5/28	0.01986983789932277	0.1108316036097739	3.5944955529259075	14.085219105661022	EXT1;HEXB;HEXA;GCNT2;XYLT1
Positive Regulation of ATP Metabolic Process (GO:1903580)	5/28	0.01986983789932277	0.1108316036097739	3.5944955529259075	14.085219105661022	P2RX7;UCHL1;TMSB4X;IGF1;HIF1A
Positive Regulation of Leukocyte Migration (GO:0002687)	5/28	0.01986983789932277	0.1108316036097739	3.5944955529259075	14.085219105661022	NCKAP1L;PTN;THY1;AIF1;RTN4
Positive Regulation of Viral Genome Replication (GO:0045070)	5/28	0.01986983789932277	0.1108316036097739	3.5944955529259075	14.085219105661022	TOP2A;DDB1;ADARB1;PABPC1;PPIA
Negative Regulation of Intrinsic Apoptotic Signaling Pathway (GO:2001243)	8/60	0.020366957429836404	0.11270162433775927	2.5465872156013	9.916006792867158	SFRP2;LRRK2;CREB3L1;BCL2;SNAI1;SNAI2;CLU;PPIA
Negative Regulation of Protein Kinase Activity (GO:0006469)	8/60	0.020366957429836404	0.11270162433775927	2.5465872156013	9.916006792867158	DUSP3;PTPRC;DAB2IP;PRKAG2;ADARB1;THY1;REXO2;PPIA
Positive Regulation of Transport (GO:0051050)	7/49	0.020643357970542064	0.11270162433775927	2.757842274992671	10.701425426086631	CLIP3;DAB2;ANXA1;ANXA2;SPAG5;BAK1;BOK
Actin Nucleation (GO:0045010)	4/19	0.020708648091104606	0.11270162433775927	4.407251461988304	17.087812485209625	ACTR3;ARPC2;ARPC1B;ARPC5
Cell Projection Organization (GO:0030030)	4/19	0.020708648091104606	0.11270162433775927	4.407251461988304	17.087812485209625	ITGB1;NCKAP1;PLEK;NCKAP1L
Embryonic Digestive Tract Development (GO:0048566)	4/19	0.020708648091104606	0.11270162433775927	4.407251461988304	17.087812485209625	ID2;TCF21;PCSK5;FGFR2
Female Meiotic Nuclear Division (GO:0007143)	4/19	0.020708648091104606	0.11270162433775927	4.407251461988304	17.087812485209625	DDB1;PTEN;SPIRE1;EREG
Immunoglobulin Mediated Immune Response (GO:0016064)	4/19	0.020708648091104606	0.11270162433775927	4.407251461988304	17.087812485209625	CD74;FCER1G;CD81;FCGR2B
Negative Regulation of Rho Protein Signal Transduction (GO:0035024)	4/19	0.020708648091104606	0.11270162433775927	4.407251461988304	17.087812485209625	ARHGAP30;KCTD10;HEG1;STMN1
Negative Regulation of Actin Filament Polymerization (GO:0030837)	4/19	0.020708648091104606	0.11270162433775927	4.407251461988304	17.087812485209625	TMSB4X;MYADM;TWF1;PFN1
Nuclear Envelope Organization (GO:0006998)	4/19	0.020708648091104606	0.11270162433775927	4.407251461988304	17.087812485209625	DES;TMEM43;REEP3;LMNA
Positive Regulation of Glycolytic Process (GO:0045821)	4/19	0.020708648091104606	0.11270162433775927	4.407251461988304	17.087812485209625	P2RX7;UCHL1;IGF1;HIF1A
Positive Regulation of Neutrophil Chemotaxis (GO:0090023)	4/19	0.020708648091104606	0.11270162433775927	4.407251461988304	17.087812485209625	CD74;RAC2;NCKAP1L;THBS4
Positive Regulation of Purine Nucleotide Catabolic Process (GO:0033123)	4/19	0.020708648091104606	0.11270162433775927	4.407251461988304	17.087812485209625	P2RX7;UCHL1;IGF1;HIF1A
Regulation of Lymphocyte Differentiation (GO:0045619)	4/19	0.020708648091104606	0.11270162433775927	4.407251461988304	17.087812485209625	PRELID1;TLR9;NCKAP1L;CCR2
Superoxide Anion Generation (GO:0042554)	4/19	0.020708648091104606	0.11270162433775927	4.407251461988304	17.087812485209625	NCF1;RAC2;CYBB;NOX4
Negative Regulation of Inflammatory Response (GO:0050728)	13/121	0.021038109558878863	0.11432089579718545	1.9953171562366965	7.704757064654652	PTGER4;GRN;PTGIS;PLK2;IL10RA;TNFAIP3;NLRC3;IGF1;ELF4;TMSB4X;TYRO3;SIRPA;CD200
Kidney Development (GO:0001822)	9/72	0.021188459654406192	0.11475271980634172	2.3653870358716174	9.116907944233468	INVS;BMP4;CENPF;ITGA8;TCF21;KCTD11;GDF6;PCSK5;TGFBR1
Positive Regulation of Metabolic Process (GO:0009893)	15/147	0.02127997721139869	0.11475271980634172	1.8846122876238023	7.255735983721568	PDGFRB;PRKAB2;PRELID1;LEPROT;DIO2;CXCR4;THBS1;TGFBR2;CCNB1;PDGFC;MFAP2;GRB10;CDK1;SIRPA;CCR2
Central Nervous System Myelination (GO:0022010)	3/11	0.02179051925951197	0.11475271980634172	6.194566170026293	23.70214650425185	PTEN;CLU;GPM6B
Endosomal Lumen Acidification (GO:0048388)	3/11	0.02179051925951197	0.11475271980634172	6.194566170026293	23.70214650425185	ATP6V1A;ATP6AP2;ATP6V1H
Ganglion Development (GO:0061548)	3/11	0.02179051925951197	0.11475271980634172	6.194566170026293	23.70214650425185	NRP1;CTNNB1;SEMA3F
Hematopoietic Stem Cell Proliferation (GO:0071425)	3/11	0.02179051925951197	0.11475271980634172	6.194566170026293	23.70214650425185	SFRP2;MECOM;RUNX1
Macrophage Activation Involved in Immune Response (GO:0002281)	3/11	0.02179051925951197	0.11475271980634172	6.194566170026293	23.70214650425185	GRN;TYROBP;PLCG2
Monocyte Differentiation (GO:0030224)	3/11	0.02179051925951197	0.11475271980634172	6.194566170026293	23.70214650425185	CSF1R;PDE1B;MYH9
Negative Regulation of Adenylate Cyclase Activity (GO:0007194)	3/11	0.02179051925951197	0.11475271980634172	6.194566170026293	23.70214650425185	GNAI3;CCR2;GNAI2
Neuron Projection Maintenance (GO:1990535)	3/11	0.02179051925951197	0.11475271980634172	6.194566170026293	23.70214650425185	APP;PRNP;EPHB2
Positive Regulation of Endoplasmic Reticulum Unfolded Protein Response (GO:1900103)	3/11	0.02179051925951197	0.11475271980634172	6.194566170026293	23.70214650425185	DAB2IP;BAK1;BOK
Positive Regulation of Extracellular Matrix Assembly (GO:1901203)	3/11	0.02179051925951197	0.11475271980634172	6.194566170026293	23.70214650425185	EMILIN1;PHLDB2;TGFBR1
Positive Regulation of Integrin-Mediated Signaling Pathway (GO:2001046)	3/11	0.02179051925951197	0.11475271980634172	6.194566170026293	23.70214650425185	LOXL3;FLNA;NID1
Positive Regulation of Myeloid Leukocyte Mediated Immunity (GO:0002888)	3/11	0.02179051925951197	0.11475271980634172	6.194566170026293	23.70214650425185	ITGAM;SPI1;TYROBP
Positive Regulation of Peptidase Activity (GO:0010952)	3/11	0.02179051925951197	0.11475271980634172	6.194566170026293	23.70214650425185	RCN3;GRN;PRELID1
Positive Regulation of Platelet Activation (GO:0010572)	3/11	0.02179051925951197	0.11475271980634172	6.194566170026293	23.70214650425185	PLEK;SVEP1;PEAR1
Positive Regulation of Spindle Checkpoint (GO:0090232)	3/11	0.02179051925951197	0.11475271980634172	6.194566170026293	23.70214650425185	DYNC1LI1;BIRC5;CDCA8
Regulation of Cell Activation (GO:0050865)	3/11	0.02179051925951197	0.11475271980634172	6.194566170026293	23.70214650425185	FCER1G;EMILIN1;LILRA5
Regulation of Mast Cell Degranulation (GO:0043304)	3/11	0.02179051925951197	0.11475271980634172	6.194566170026293	23.70214650425185	CD300A;GAB2;LGALS9
Regulation of Mesenchymal Cell Proliferation (GO:0010464)	3/11	0.02179051925951197	0.11475271980634172	6.194566170026293	23.70214650425185	SOX9;FGFR2;TGFBR2
Regulation of Mitochondrial Depolarization (GO:0051900)	3/11	0.02179051925951197	0.11475271980634172	6.194566170026293	23.70214650425185	MLLT11;LRRK2;BCL2
Phosphatidylinositol 3-Kinase/Protein Kinase B Signal Transduction (GO:0043491)	6/39	0.022342134808495857	0.11748485278887469	3.0073494168397508	11.43177998805513	EDN1;PTEN;TYRO3;GAB2;PIK3C2A;PIK3CG
Negative Regulation of Protein Binding (GO:0032091)	7/50	0.022857767946124746	0.11907338109791	2.6935632324967784	10.177532420946958	RALB;ITGA4;LRRK2;NES;PTPRF;IFIT2;DACT1
Positive Regulation of Non-Canonical NF-kappaB Signal Transduction (GO:1901224)	7/50	0.022857767946124746	0.11907338109791	2.6935632324967784	10.177532420946958	APP;TLR9;LAPTM5;TLR7;LGALS9;RHOA;TLR2
Regulation of Interleukin-12 Production (GO:0032655)	7/50	0.022857767946124746	0.11907338109791	2.6935632324967784	10.177532420946958	TLR9;PLCG2;LAPTM5;LGALS9;THBS1;TLR2;LILRA5
Regulation of Interleukin-2 Production (GO:0032663)	7/50	0.022857767946124746	0.11907338109791	2.6935632324967784	10.177532420946958	PRNP;PTPRC;PLCG2;LAPTM5;TNFAIP3;CCR2;RUNX1
Cell-Substrate Junction Assembly (GO:0007044)	5/29	0.022910237245590617	0.11907338109791	3.444541995902839	13.007181064108956	BCR;CTTN;FN1;ITGA6;THY1
Negative Regulation of Cytoskeleton Organization (GO:0051494)	5/29	0.022910237245590617	0.11907338109791	3.444541995902839	13.007181064108956	TMSB4X;MYADM;TWF1;PFN1;CORO1A
Regulation of Long-Term Synaptic Potentiation (GO:1900271)	5/29	0.022910237245590617	0.11907338109791	3.444541995902839	13.007181064108956	APP;TYROBP;PTN;EPHB2;ZDHHC2
Regulation of Platelet Activation (GO:0010543)	5/29	0.022910237245590617	0.11907338109791	3.444541995902839	13.007181064108956	FCER1G;PLEK;FLNA;SVEP1;PEAR1
Establishment of Protein Localization to Membrane (GO:0090150)	9/73	0.022984937835931165	0.11928849621807174	2.3283039647577093	8.784495640701644	SDCBP;NCF1;ZDHHC9;ZDHHC20;RAB3IP;NACAD;ZDHHC2;GOLGA7;RAB8B
Cellular Response to Molecule of Bacterial Origin (GO:0071219)	13/123	0.0237430202337289	0.12304450862081505	1.9588296760710553	7.326937128458859	CX3CR1;SERPINE1;MMP3;DAB2IP;TNFAIP3;RHOA;AXL;ADAM9;VIM;CCR5;CD68;FCGR2B;TLR2
Protein Targeting (GO:0006605)	14/136	0.023841644769770118	0.12337706635917167	1.9024807776004642	7.108279732128321	NCF1;ZDHHC20;EDEM1;RAB3IP;LTBP3;ZDHHC2;SDCBP;SEC61A1;SPCS3;ZDHHC9;TSPO;NACAD;AP1S3;GOLGA7
Positive Regulation of Proteasomal Protein Catabolic Process (GO:1901800)	11/98	0.024188615336487796	0.12499196467527099	2.094520700814641	7.7955404572428995	SH3RF3;DAB2;FMR1;LRRK2;PLK1;DAB2IP;NUPR1;CLU;SH3RF1;SMAD7;NKD2
Endocardial Cushion Morphogenesis (GO:0003203)	4/20	0.024742323784313732	0.1260743110514009	4.131578947368421	15.283702056521577	BMP4;HEYL;SOX9;TGFBR2
Ganglioside Metabolic Process (GO:0001573)	4/20	0.024742323784313732	0.1260743110514009	4.131578947368421	15.283702056521577	GM2A;HEXB;HEXA;ST6GALNAC4
Hippo Signaling (GO:0035329)	4/20	0.024742323784313732	0.1260743110514009	4.131578947368421	15.283702056521577	MOB1B;WWTR1;MOB1A;WWC2
Mesoderm Formation (GO:0001707)	4/20	0.024742323784313732	0.1260743110514009	4.131578947368421	15.283702056521577	ITGB1;ITGA8;SNAI1;SCX
Positive Regulation of Macrophage Migration (GO:1905523)	4/20	0.024742323784313732	0.1260743110514009	4.131578947368421	15.283702056521577	CSF1R;THBS1;CX3CL1;RTN4
Positive Regulation of Osteoclast Differentiation (GO:0045672)	4/20	0.024742323784313732	0.1260743110514009	4.131578947368421	15.283702056521577	TYROBP;NEDD9;TMEM64;TNFRSF11A
Regulation of Endopeptidase Activity (GO:0052548)	4/20	0.024742323784313732	0.1260743110514009	4.131578947368421	15.283702056521577	PRELID1;SERPINE1;TIMP1;SERPINB8
Response to Cholesterol (GO:0070723)	4/20	0.024742323784313732	0.1260743110514009	4.131578947368421	15.283702056521577	GRAMD1A;CCR5;TGFBR1;TGFBR2
Transport Along Microtubule (GO:0010970)	4/20	0.024742323784313732	0.1260743110514009	4.131578947368421	15.283702056521577	CDC42;CLIP3;APP;BORCS8
Regulation of Innate Immune Response (GO:0045088)	10/86	0.02475013702014377	0.1260743110514009	2.1790587580061263	8.060173290477586	CD300A;TYRO3;TNFAIP3;NLRC3;REXO2;FCGR2B;LRP8;AURKB;EREG;BIRC3
Positive Regulation of GTPase Activity (GO:0043547)	12/111	0.024876951328127898	0.12654028793469604	2.008459149801906	7.418873629515303	DOCK10;BCR;ARHGAP11A;ITGB1;DOCK11;GPR65;ITGA6;THY1;RSU1;AGRN;EVI5;S100A10
Branching Morphogenesis of an Epithelial Tube (GO:0048754)	6/40	0.025053540366586663	0.12689777659511575	2.918742892587615	10.760646549615354	BMP4;NRP1;SFRP2;COL4A1;TCF21;TGFBR2
Positive Regulation of Proteolysis Involved in Protein Catabolic Process (GO:1903052)	6/40	0.025053540366586663	0.12689777659511575	2.918742892587615	10.760646549615354	FMR1;PTEN;DAB2IP;LAPTM5;NUPR1;CLU
Positive Regulation of Viral Process (GO:0048524)	6/40	0.025053540366586663	0.12689777659511575	2.918742892587615	10.760646549615354	DDB1;AXL;TYRO3;ADARB1;PABPC1;PPIA
Regulation of Mitotic Cell Cycle (GO:0007346)	13/124	0.02518818162866573	0.12739954578001694	1.9410790100445272	7.145850178679603	APP;CDCA2;DUSP3;PLK1;IQGAP1;MKI67;CDC20;DDB1;SDCBP;CCNB1;BIRC5;KIF20B;DLGAP5
Regulation of Interferon-Beta Production (GO:0032648)	7/51	0.025230729155156915	0.1274347547314766	2.6322059646597906	9.685708853064462	OAS2;OAS3;TLR9;SIRPA;TLR7;NLRC3;TLR2
Lamellipodium Organization (GO:0097581)	5/30	0.026235955231457744	0.1319535894436098	3.3065847234416155	12.03803326267292	ITGB1;CYFIP1;CCDC88A;CTTN;MYO9B
Mitotic G2 DNA Damage Checkpoint Signaling (GO:0007095)	5/30	0.026235955231457744	0.1319535894436098	3.3065847234416155	12.03803326267292	PLK1;CDK1;CLSPN;DTL;TICRR
Positive Regulation of Nitric Oxide Biosynthetic Process (GO:0045429)	5/30	0.026235955231457744	0.1319535894436098	3.3065847234416155	12.03803326267292	APP;EDN1;DDAH1;DDAH2;CLU
Positive Regulation of Peptidyl-Tyrosine Phosphorylation (GO:0050731)	8/63	0.026567329422368318	0.1334328284172524	2.4072983354673494	8.733854178772921	CSF1R;NEDD9;NOX4;NRG1;CSPG4;EFNA5;THBS4;LILRA5
Gland Development (GO:0048732)	9/75	0.026899383287286548	0.13465418275101837	2.2575090108129756	8.162366786564665	IGSF3;TGFB3;TCF21;MSN;NRG1;SOX9;TGFBR1;FGFR2;EPHB3
Nervous System Development (GO:0007399)	38/480	0.026961561044349474	0.13465418275101837	1.4313780039766637	5.172059823247765	NCKAP1;UNC119B;APP;GMFB;PTEN;LPAR1;CXCR4;WDR62;PTN;EFNA5;ZDHHC2;PTPRF;ROBO1;PDGFC;BOC;ADORA1;EPHB2;GPM6B;SH3GL1;DACT1;FARP1;PRNP;JAG1;BDNF;FN1;NRG1;NAV1;DCLK1;TGFBR1;TGFBR2;MARCKS;VCAN;AXL;FEZ2;PCDHB16;TYRO3;PLXNB2;NES
Positive Regulation of Proteolysis (GO:0045862)	7/52	0.027766805134937563	0.13465418275101837	2.5735756865044466	9.223474014344117	RCN3;APP;PLK1;ADAM9;BAK1;SH3D19;NKD2
Regulation of Hydrolase Activity (GO:0051336)	7/52	0.027766805134937563	0.13465418275101837	2.5735756865044466	9.223474014344117	OAS3;DAB2IP;PLXNB2;EFNA5;NGEF;EPHB3;FGD2
T Cell Chemotaxis (GO:0010818)	3/12	0.027840990351005592	0.13465418275101837	5.505988898626936	19.71830001005781	PIK3CG;CCR2;CXCL16
Axonal Fasciculation (GO:0007413)	3/12	0.027840990351005592	0.13465418275101837	5.505988898626936	19.71830001005781	EPHB2;RTN4;EPHB3
Branching Involved in Blood Vessel Morphogenesis (GO:0001569)	3/12	0.027840990351005592	0.13465418275101837	5.505988898626936	19.71830001005781	NRP1;SFRP2;TGFBR2
Epithelial Cell-Cell Adhesion (GO:0090136)	3/12	0.027840990351005592	0.13465418275101837	5.505988898626936	19.71830001005781	ITGB5;SERPINB8;THBS4
Intracellular Copper Ion Homeostasis (GO:0006878)	3/12	0.027840990351005592	0.13465418275101837	5.505988898626936	19.71830001005781	APP;COX19;PRNP
Negative Regulation of Cell Cycle Phase Transition (GO:1901988)	3/12	0.027840990351005592	0.13465418275101837	5.505988898626936	19.71830001005781	SUSD2;TMSB4X;PTEN
Negative Regulation of Hemostasis (GO:1900047)	3/12	0.027840990351005592	0.13465418275101837	5.505988898626936	19.71830001005781	EDN1;SERPINE2;SERPINE1
Negative Regulation of Microtubule Polymerization (GO:0031115)	3/12	0.027840990351005592	0.13465418275101837	5.505988898626936	19.71830001005781	CLIP3;STMN1;MAPRE1
Negative Regulation of Transmembrane Transport (GO:0034763)	3/12	0.027840990351005592	0.13465418275101837	5.505988898626936	19.71830001005781	SLC43A2;THBS1;CTTNBP2NL
Positive Regulation of Dendrite Development (GO:1900006)	3/12	0.027840990351005592	0.13465418275101837	5.505988898626936	19.71830001005781	DAB2IP;PTN;LRP8
Positive Regulation of Leukocyte Degranulation (GO:0043302)	3/12	0.027840990351005592	0.13465418275101837	5.505988898626936	19.71830001005781	ITGAM;LAMP1;GAB2
Regulation of Lamellipodium Organization (GO:1902743)	3/12	0.027840990351005592	0.13465418275101837	5.505988898626936	19.71830001005781	CDC42;TWF1;CD44
Regulation of Transforming Growth Factor Beta Production (GO:0071634)	3/12	0.027840990351005592	0.13465418275101837	5.505988898626936	19.71830001005781	FN1;LGALS9;HIF1A
Regulation of Cell Motility (GO:2000145)	13/126	0.028271349956571434	0.13465418275101837	1.9065201912318177	6.798472468042482	CSF1R;SERPINE2;LMO4;KIF14;TWIST1;RTN4;RHOA;DOCK10;CDK6;TMSB4X;LMNA;PLXNB2;FLNA
Positive Regulation of Ubiquitin-Dependent Protein Catabolic Process (GO:2000060)	10/88	0.028515212002235717	0.13465418275101837	2.1229593451815676	7.552040599474071	SH3RF3;DAB2;LRRK2;PLK1;PTEN;LAPTM5;CLU;SH3RF1;NKD2;SMAD7
ERBB4 Signaling Pathway (GO:0038130)	2/5	0.029114847460151482	0.13465418275101837	11.005837711617046	38.92222225025189	NRG1;EREG
L-aspartate Import Across Plasma Membrane (GO:0140009)	2/5	0.029114847460151482	0.13465418275101837	11.005837711617046	38.92222225025189	SLC1A3;SLC1A4
L-aspartate Transmembrane Transport (GO:0070778)	2/5	0.029114847460151482	0.13465418275101837	11.005837711617046	38.92222225025189	SLC1A3;SLC1A4
UDP Metabolic Process (GO:0046048)	2/5	0.029114847460151482	0.13465418275101837	11.005837711617046	38.92222225025189	CMPK1;ENTPD7
Autocrine Signaling (GO:0035425)	2/5	0.029114847460151482	0.13465418275101837	11.005837711617046	38.92222225025189	CX3CR1;FZD1
Cell Surface Receptor Protein Tyrosine Phosphatase Signaling Pathway (GO:0007185)	2/5	0.029114847460151482	0.13465418275101837	11.005837711617046	38.92222225025189	PTN;PTPRF
Cell-Cell Adhesion Mediated by Integrin (GO:0033631)	2/5	0.029114847460151482	0.13465418275101837	11.005837711617046	38.92222225025189	ITGB1;ITGA4
Citrulline Metabolic Process (GO:0000052)	2/5	0.029114847460151482	0.13465418275101837	11.005837711617046	38.92222225025189	DDAH1;DDAH2
Insulin Processing (GO:0030070)	2/5	0.029114847460151482	0.13465418275101837	11.005837711617046	38.92222225025189	YIPF5;P4HB
Metaphase/Anaphase Transition of Mitotic Cell Cycle (GO:0007091)	2/5	0.029114847460151482	0.13465418275101837	11.005837711617046	38.92222225025189	PLK1;TACC3
Negative Regulation of T-helper 17 Cell Lineage Commitment (GO:2000329)	2/5	0.029114847460151482	0.13465418275101837	11.005837711617046	38.92222225025189	LGALS1;LOXL3
Negative Regulation of Cell Fate Commitment (GO:0010454)	2/5	0.029114847460151482	0.13465418275101837	11.005837711617046	38.92222225025189	LGALS1;LOXL3
Negative Regulation of Cell Size (GO:0045792)	2/5	0.029114847460151482	0.13465418275101837	11.005837711617046	38.92222225025189	PTEN;RHOA
Negative Regulation of Excitatory Postsynaptic Potential (GO:0090394)	2/5	0.029114847460151482	0.13465418275101837	11.005837711617046	38.92222225025189	LRRK2;PTEN
Negative Regulation of Lens Fiber Cell Differentiation (GO:1902747)	2/5	0.029114847460151482	0.13465418275101837	11.005837711617046	38.92222225025189	SPRED1;SPRY1
Negative Regulation of Neuron Migration (GO:2001223)	2/5	0.029114847460151482	0.13465418275101837	11.005837711617046	38.92222225025189	COL3A1;CX3CL1
Negative Regulation of Trophoblast Cell Migration (GO:1901164)	2/5	0.029114847460151482	0.13465418275101837	11.005837711617046	38.92222225025189	ARHGDIB;TIMP1
Negative Regulation of Viral Life Cycle (GO:1903901)	2/5	0.029114847460151482	0.13465418275101837	11.005837711617046	38.92222225025189	BST2;PPIA
Negative Regulation of Vitamin Metabolic Process (GO:0046137)	2/5	0.029114847460151482	0.13465418275101837	11.005837711617046	38.92222225025189	SNAI1;SNAI2
Neuroblast Proliferation (GO:0007405)	2/5	0.029114847460151482	0.13465418275101837	11.005837711617046	38.92222225025189	RACGAP1;PLXNB2
Peptidyl-Proline Modification (GO:0018208)	2/5	0.029114847460151482	0.13465418275101837	11.005837711617046	38.92222225025189	P3H2;PPIA
Peripheral Nervous System Neuron Development (GO:0048935)	2/5	0.029114847460151482	0.13465418275101837	11.005837711617046	38.92222225025189	RUNX3;RUNX1
Positive Regulation of Mesenchymal Stem Cell Proliferation (GO:1902462)	2/5	0.029114847460151482	0.13465418275101837	11.005837711617046	38.92222225025189	LTBP3;TGFBR1
Positive Regulation of Neuroepithelial Cell Differentiation (GO:1902913)	2/5	0.029114847460151482	0.13465418275101837	11.005837711617046	38.92222225025189	BMP4;SERPINE1
Positive Regulation of Odontoblast Differentiation (GO:1901331)	2/5	0.029114847460151482	0.13465418275101837	11.005837711617046	38.92222225025189	BMP4;SERPINE1
Protein Localization to Membrane Raft (GO:1903044)	2/5	0.029114847460151482	0.13465418275101837	11.005837711617046	38.92222225025189	MYADM;ZDHHC2
Regulation of Fc Receptor Mediated Stimulatory Signaling Pathway (GO:0060368)	2/5	0.029114847460151482	0.13465418275101837	11.005837711617046	38.92222225025189	PTPRC;PTPRJ
Regulation of Antigen Processing and Presentation (GO:0002577)	2/5	0.029114847460151482	0.13465418275101837	11.005837711617046	38.92222225025189	FCGR2B;CTSS
Regulation of Blood Vessel Remodeling (GO:0060312)	2/5	0.029114847460151482	0.13465418275101837	11.005837711617046	38.92222225025189	CST3;TMBIM1
Regulation of Extracellular Exosome Assembly (GO:1903551)	2/5	0.029114847460151482	0.13465418275101837	11.005837711617046	38.92222225025189	SDCBP;SDC1
Regulation of Hormone Biosynthetic Process (GO:0046885)	2/5	0.029114847460151482	0.13465418275101837	11.005837711617046	38.92222225025189	STC2;HIF1A
Regulation of Long-Chain Fatty Acid Import Across Plasma Membrane (GO:0010746)	2/5	0.029114847460151482	0.13465418275101837	11.005837711617046	38.92222225025189	ACSL5;THBS1
Regulation of Mesenchymal Stem Cell Proliferation (GO:1902460)	2/5	0.029114847460151482	0.13465418275101837	11.005837711617046	38.92222225025189	LTBP3;TGFBR1
Regulation of Vitamin D Biosynthetic Process (GO:0060556)	2/5	0.029114847460151482	0.13465418275101837	11.005837711617046	38.92222225025189	SNAI1;SNAI2
Small Molecule Catabolic Process (GO:0044282)	2/5	0.029114847460151482	0.13465418275101837	11.005837711617046	38.92222225025189	SOAT1;ENTPD7
Sympathetic Neuron Projection Extension (GO:0097490)	2/5	0.029114847460151482	0.13465418275101837	11.005837711617046	38.92222225025189	NRP1;SEMA3F
Endothelial Cell Proliferation (GO:0001935)	4/21	0.029217062272421466	0.13465418275101837	3.8883384932920535	13.73750929087472	BMP4;HMOX1;TGFBR1;LOXL2
Negative Regulation of Amide Metabolic Process (GO:0034249)	4/21	0.029217062272421466	0.13465418275101837	3.8883384932920535	13.73750929087472	PRNP;IGF1;CLU;RTN4
Negative Regulation of Biomineral Tissue Development (GO:0070168)	4/21	0.029217062272421466	0.13465418275101837	3.8883384932920535	13.73750929087472	ECM1;ENPP1;SOX9;ASPN
Positive Regulation of Granulocyte Chemotaxis (GO:0071624)	4/21	0.029217062272421466	0.13465418275101837	3.8883384932920535	13.73750929087472	CD74;RAC2;NCKAP1L;THBS4
Regulation of Cardiac Muscle Cell Proliferation (GO:0060043)	4/21	0.029217062272421466	0.13465418275101837	3.8883384932920535	13.73750929087472	NRG1;TGFBR1;FGFR2;RUNX1
Regulation of Cell-Substrate Junction Assembly (GO:0090109)	4/21	0.029217062272421466	0.13465418275101837	3.8883384932920535	13.73750929087472	DUSP3;EFNA5;RHOA;GPM6B
Regulation of Fibroblast Growth Factor Receptor Signaling Pathway (GO:0040036)	4/21	0.029217062272421466	0.13465418275101837	3.8883384932920535	13.73750929087472	ITGB1;CREB3L1;SPRY1;THBS1
Regulation of Membrane Depolarization (GO:0003254)	4/21	0.029217062272421466	0.13465418275101837	3.8883384932920535	13.73750929087472	LRRK2;SCN1B;SMAD7;SCN2B
Regulation of Synaptic Vesicle Exocytosis (GO:2000300)	4/21	0.029217062272421466	0.13465418275101837	3.8883384932920535	13.73750929087472	SYT5;RAP1B;FMR1;LRRK2
Cell Junction Assembly (GO:0034329)	11/101	0.02944772371445043	0.13554280028463625	2.0243797195253506	7.136219222141703	CDC42;FARP1;BDNF;GJA4;PCDHB16;FN1;PTEN;PLXNB2;ITGA6;ZDHHC2;RHOA
Positive Regulation of Nitric Oxide Metabolic Process (GO:1904407)	5/31	0.029854457053245874	0.1366092110169008	3.1792395488620246	11.163648945970836	APP;EDN1;DDAH1;DDAH2;CLU
Regulation of Dendritic Spine Morphogenesis (GO:0061001)	5/31	0.029854457053245874	0.1366092110169008	3.1792395488620246	11.163648945970836	LRRK2;CAPRIN1;KIF1A;LRP8;NGEF
Regulation of Immunoglobulin Production (GO:0002637)	5/31	0.029854457053245874	0.1366092110169008	3.1792395488620246	11.163648945970836	PTPRC;TLR9;EPHB2;FCGR2B;IL13RA1
Regulation of Protein Localization to Cell Surface (GO:2000008)	5/31	0.029854457053245874	0.1366092110169008	3.1792395488620246	11.163648945970836	LEPROT;TYROBP;BDNF;CTNNB1;GPM6B
Antigen Receptor-Mediated Signaling Pathway (GO:0050851)	12/114	0.029870151417546304	0.1366092110169008	1.949075036374974	6.8429989255196855	BLK;PTPRC;INPP5D;SLC39A6;PLCG2;BCL2;CD38;NCKAP1L;PTPRJ;LCP2;MNDA;THY1
Cellular Response to Mechanical Stimulus (GO:0071260)	7/53	0.030470268002566848	0.13864552695958307	2.5174945508775957	8.78858327118044	PTGER4;CNN2;PIEZO2;PIEZO1;TLR7;SOX9;BAK1
Negative Regulation of Protein Catabolic Process (GO:0042177)	7/53	0.030470268002566848	0.13864552695958307	2.5174945508775957	8.78858327118044	CST3;CTSA;ANXA2;TIMP2;DAB2IP;FLNA;TIMP1
Positive Regulation of Small GTPase Mediated Signal Transduction (GO:0051057)	7/53	0.030470268002566848	0.13864552695958307	2.5174945508775957	8.78858327118044	COL3A1;LPAR1;ITGAV;IGF1;PIK3CG;RTN4;ROBO1
Regulation of Release of Sequestered Calcium Ion Into Cytosol (GO:0051279)	7/53	0.030470268002566848	0.13864552695958307	2.5174945508775957	8.78858327118044	FKBP1A;CEMIP;P2RY6;UBASH3B;SRI;THY1;CX3CL1
Positive Regulation of Lymphocyte Proliferation (GO:0050671)	9/77	0.03126143962090898	0.1418849369866604	2.1908784659238143	7.59220429457077	CD74;ANXA1;PTPRC;CD81;TLR9;BCL2;CD38;NCKAP1L;EPHB2
Regulation of Non-Canonical NF-kappaB Signal Transduction (GO:1901222)	9/77	0.03126143962090898	0.1418849369866604	2.1908784659238143	7.59220429457077	APP;SPI1;TLR9;LAPTM5;TLR7;NLRC3;LGALS9;RHOA;TLR2
Regulation of Extrinsic Apoptotic Signaling Pathway (GO:2001236)	8/65	0.03136339435392492	0.1421674875713989	2.322584630590561	8.04105241975834	BMP4;APP;ITGAV;ITGA6;IGF1;THBS1;SH3RF1;TGFBR1
Protein Processing (GO:0016485)	12/115	0.03168463905952102	0.14326097534361712	1.9300490582867338	6.6623812908903295	FAM111A;BACE2;SPCS3;ADAM17;MMP14;BMP1;MMP16;CTSL;ADAM9;AEBP1;PCSK5;CTSS
Regulation of JNK Cascade (GO:0046328)	12/115	0.03168463905952102	0.14326097534361712	1.9300490582867338	6.6623812908903295	SH3RF3;APP;SDCBP;EDN1;DUSP3;MECOM;TLR9;DAB2IP;SIRPA;FCGR2B;SH3RF1;DACT1
Negative Regulation of Neuron Projection Development (GO:0010977)	7/54	0.03334508188920345	0.1505784845463273	2.4637998465540147	8.379001357332326	EFNB2;DPYSL3;PTEN;LPAR1;PTPN9;THY1;NGEF
Positive Regulation of Cytokine Production (GO:0001819)	27/325	0.033577215377108414	0.1514357786718202	1.5053084424362957	5.108877696613122	PTGER4;APP;CSF1R;SERPINE1;TWIST1;HIF1A;AIF1;PIK3CG;LILRA5;PLCG2;HMOX1;LGALS9;CCR2;CD74;ANXA1;FCER1G;LAPTM5;EREG;RUNX1;IL17RA;TYROBP;PTPRC;TLR9;TLR7;RAB7B;CD200;TLR2
Regulation of miRNA Transcription (GO:1902893)	8/66	0.03397011318377036	0.15278534911320144	2.2824186498300145	7.719765632899312	BMP4;APP;SPI1;ATOH8;TWIST1;SOX9;HIF1A;GNL3
Endocardial Cushion Development (GO:0003197)	4/22	0.03413970954899568	0.15278534911320144	3.6721247563352826	12.401845161290394	BMP4;HEYL;CRELD1;SOX9
Membrane Protein Ectodomain Proteolysis (GO:0006509)	4/22	0.03413970954899568	0.15278534911320144	3.6721247563352826	12.401845161290394	BACE2;ADAM17;ADAM9;MYH9
Positive Regulation of Epithelial Cell Differentiation (GO:0030858)	4/22	0.03413970954899568	0.15278534911320144	3.6721247563352826	12.401845161290394	BMP4;ATOH8;SOX9;REXO2
Positive Regulation of Vacuole Organization (GO:0044090)	4/22	0.03413970954899568	0.15278534911320144	3.6721247563352826	12.401845161290394	GRN;RALB;PIP4K2A;SNX7
Ephrin Receptor Signaling Pathway (GO:0048013)	6/43	0.03447292871588722	0.15278534911320144	2.6816605709400085	9.030709020522105	EFNB2;MMP2;EFNA5;EPHB2;NGEF;EPHB3
Neural Crest Cell Development (GO:0014032)	6/43	0.03447292871588722	0.15278534911320144	2.6816605709400085	9.030709020522105	NRP1;SEMA3D;SEMA3B;SNAI2;NRG1;SEMA3F
Positive Regulation of Myeloid Leukocyte Differentiation (GO:0002763)	6/43	0.03447292871588722	0.15278534911320144	2.6816605709400085	9.030709020522105	CD74;ID2;NEDD9;TNFRSF11A;TMEM64;RUNX1
Positive Regulation of Receptor-Mediated Endocytosis (GO:0048260)	6/43	0.03447292871588722	0.15278534911320144	2.6816605709400085	9.030709020522105	CD63;DAB2;ANXA2;FMR1;SERPINE1;CLU
Activation of Protein Kinase B Activity (GO:0032148)	3/13	0.03468709545630627	0.15278534911320144	4.95512708150745	16.656102480766048	NRG1;IGF1;PPIA
Cochlea Morphogenesis (GO:0090103)	3/13	0.03468709545630627	0.15278534911320144	4.95512708150745	16.656102480766048	TIFAB;SOX9;TBX18
Mature B Cell Differentiation Involved in Immune Response (GO:0002313)	3/13	0.03468709545630627	0.15278534911320144	4.95512708150745	16.656102480766048	DOCK10;DOCK11;FCGR2B
Negative Regulation of Fibroblast Growth Factor Receptor Signaling Pathway (GO:0040037)	3/13	0.03468709545630627	0.15278534911320144	4.95512708150745	16.656102480766048	CREB3L1;SPRY1;THBS1
Negative Regulation of Toll-Like Receptor 4 Signaling Pathway (GO:0034144)	3/13	0.03468709545630627	0.15278534911320144	4.95512708150745	16.656102480766048	DAB2IP;TNFAIP3;RAB7B
Nucleotide Metabolic Process (GO:0009117)	3/13	0.03468709545630627	0.15278534911320144	4.95512708150745	16.656102480766048	DCTD;PCDHB16;REXO2
Positive Regulation of Chromosome Separation (GO:1905820)	3/13	0.03468709545630627	0.15278534911320144	4.95512708150745	16.656102480766048	CDCA8;BIRC5;SMC4
Regulation of Vasculogenesis (GO:2001212)	3/13	0.03468709545630627	0.15278534911320144	4.95512708150745	16.656102480766048	RRAS;RIN2;RTN4
Response to UV-A (GO:0070141)	3/13	0.03468709545630627	0.15278534911320144	4.95512708150745	16.656102480766048	MMP2;MMP3;TIMP1
Response to Iron Ion (GO:0010039)	3/13	0.03468709545630627	0.15278534911320144	4.95512708150745	16.656102480766048	BCL2;HIF1A;BMP6
Calcium-Mediated Signaling (GO:0019722)	10/91	0.034898916870111645	0.153341130444012	2.044004616021077	6.858247636486381	CX3CR1;P2RX7;APP;EDN1;LRRK2;C3AR1;PLCG2;CXCR4;CCR5;CCR2
Protein O-linked Glycosylation (GO:0006493)	10/91	0.034898916870111645	0.153341130444012	2.044004616021077	6.858247636486381	POFUT2;B3GNT9;PLOD3;PLOD2;GCNT4;GXYLT2;PLOD1;ST6GALNAC4;ST3GAL1;GALNT10
Modulation of Chemical Synaptic Transmission (GO:0050804)	12/117	0.035548231969487885	0.15600271897394133	1.8930843008581524	6.316966476005331	BCR;ITGB1;CX3CR1;APP;BDNF;FMR1;LRRK2;MYOF;PTEN;LRP8;GRIA3;SLC8A2
Regulation of Metabolic Process (GO:0019222)	7/55	0.03639488812695736	0.15932774374405173	2.41234242157725	7.992879158701413	MFAP4;BRIP1;LRRK2;RAC2;LPAR1;S1PR2;FOXM1
Striated Muscle Contraction (GO:0006941)	7/55	0.03639488812695736	0.15932774374405173	2.41234242157725	7.992879158701413	MYBPC3;TNNT3;MYH8;TNNI2;RYR3;SCN1B;SCN2B
Response to Molecule of Bacterial Origin (GO:0002237)	8/67	0.03671992766258849	0.16055440898623854	2.243614227739317	7.413878913487933	C4B;ADAM17;TLR9;TNFAIP3;LGALS9;TNFRSF11A;SMAD6;FCGR2B
Sensory Perception of Mechanical Stimulus (GO:0050954)	10/92	0.03723160111459854	0.16259312633094802	2.0189701897018972	6.643618028623816	COL1A1;CLIC5;CEMIP;COL11A1;COL4A3;PIEZO2;BIRC5;SNAI2;ATP6V0A4;CCDC50
Actin Filament Bundle Assembly (GO:0051017)	5/33	0.037993941553194625	0.1651168746383373	2.95183745139847	9.65347833588749	CALD1;DPYSL3;NEDD9;PLS3;AIF1
Negative Regulation of JNK Cascade (GO:0046329)	5/33	0.037993941553194625	0.1651168746383373	2.95183745139847	9.65347833588749	DUSP3;MECOM;NPPA;SIRPA;DACT1
Positive Regulation of Interleukin-12 Production (GO:0032735)	5/33	0.037993941553194625	0.1651168746383373	2.95183745139847	9.65347833588749	PLCG2;LAPTM5;TLR9;LGALS9;TLR2
Regulation of Amyloid-Beta Formation (GO:1902003)	5/33	0.037993941553194625	0.1651168746383373	2.95183745139847	9.65347833588749	PRNP;IFNGR1;IGF1;CLU;RTN4
Substantia Nigra Development (GO:0021762)	6/44	0.03805730611836018	0.16519177358769432	2.610951808343354	8.534319480605182	CDC42;LDHA;YWHAQ;GNB4;DYNLL1;RHOA
Protein Glycosylation (GO:0006486)	14/145	0.038345685948599086	0.1662420113582728	1.770924812537999	5.775186369254066	NUS1;ALG5;PLOD3;PLOD2;PLOD1;GALNT10;B3GNT9;SERP1;MGAT4A;STT3A;GCNT2;MAN1C1;GCNT4;ST3GAL1
Proteolysis Involved in Protein Catabolic Process (GO:0051603)	9/80	0.038689449544118654	0.1675295269860809	2.0979710864304772	6.822997100149164	DDB1;EDEM3;CTSL;CTSK;EDEM1;CTSZ;CAPN2;CTSS;RSPRY1
Glial Cell Development (GO:0021782)	4/23	0.03951436630361715	0.16837092915968516	3.478670360110803	11.239900385761237	APP;CDK6;MXRA8;TLR2
Immune Response-Activating Cell Surface Receptor Signaling Pathway (GO:0002429)	4/23	0.03951436630361715	0.16837092915968516	3.478670360110803	11.239900385761237	FCER1G;ITGAM;C5AR1;C3AR1
Negative Regulation of Cell Junction Assembly (GO:1901889)	4/23	0.03951436630361715	0.16837092915968516	3.478670360110803	11.239900385761237	PTEN;THBS1;PHLDB2;TLR2
Negative Regulation of Interleukin-2 Production (GO:0032703)	4/23	0.03951436630361715	0.16837092915968516	3.478670360110803	11.239900385761237	PRNP;PTPRC;LAPTM5;TNFAIP3
Protein Palmitoylation (GO:0018345)	4/23	0.03951436630361715	0.16837092915968516	3.478670360110803	11.239900385761237	ZDHHC9;ZDHHC20;ZDHHC2;GOLGA7
Regulation of Intracellular Signal Transduction (GO:1902531)	25/302	0.041096294870428415	0.16837092915968516	1.4984853030845617	4.782921299893361	ARHGAP11A;CSF1R;LRRK2;WWC2;ARHGAP1;PTEN;AURKB;FGD2;SPRED1;RACGAP1;RRAS;PLCG2;ITGAV;ARHGEF40;ATP6AP2;DAB2IP;MYO9B;GMIP;BMP6;BCR;RCN3;ARHGAP30;KCTD11;RHOU;NGEF
Wound Healing (GO:0042060)	9/81	0.04141081787775638	0.16837092915968516	2.0687224669603523	6.587253243460344	COL3A1;MYOF;CHMP2B;MYH9;HMOX1;NRG1;IGF1;TGFBR1;EREG
Endothelial Cell Migration (GO:0043542)	6/45	0.04187061399676418	0.16837092915968516	2.5438691361362715	8.072131858850714	NRP1;FN1;MYH9;FSTL1;RHOA;LOXL2
Positive Regulation of Calcium Ion Transmembrane Transport (GO:1904427)	6/45	0.04187061399676418	0.16837092915968516	2.5438691361362715	8.072131858850714	P2RX7;CEMIP;P2RY6;SRI;THY1;CX3CL1
I-kappaB Phosphorylation (GO:0007252)	2/6	0.04203437247515727	0.16837092915968516	8.253940455341507	26.15894608330657	TLR7;TLR2
Axon Extension Involved in Axon Guidance (GO:0048846)	2/6	0.04203437247515727	0.16837092915968516	8.253940455341507	26.15894608330657	NRP1;SEMA3F
Cleavage Furrow Formation (GO:0036089)	2/6	0.04203437247515727	0.16837092915968516	8.253940455341507	26.15894608330657	SPIRE1;RHOA
Dendrite Arborization (GO:0140059)	2/6	0.04203437247515727	0.16837092915968516	8.253940455341507	26.15894608330657	NRP1;PTN
Dorsal/Ventral Axis Specification (GO:0009950)	2/6	0.04203437247515727	0.16837092915968516	8.253940455341507	26.15894608330657	SFRP1;SMAD6
Epithelial Tube Formation (GO:0072175)	2/6	0.04203437247515727	0.16837092915968516	8.253940455341507	26.15894608330657	SOX9;FGFR2
Facial Nerve Morphogenesis (GO:0021610)	2/6	0.04203437247515727	0.16837092915968516	8.253940455341507	26.15894608330657	NRP1;SEMA3F
Facial Nerve Structural Organization (GO:0021612)	2/6	0.04203437247515727	0.16837092915968516	8.253940455341507	26.15894608330657	NRP1;SEMA3F
Glomerular Epithelial Cell Development (GO:0072310)	2/6	0.04203437247515727	0.16837092915968516	8.253940455341507	26.15894608330657	JAG1;IQGAP1
Hepatocyte Growth Factor Receptor Signaling Pathway (GO:0048012)	2/6	0.04203437247515727	0.16837092915968516	8.253940455341507	26.15894608330657	NRP1;STMN1
Lipoprotein Metabolic Process (GO:0042157)	2/6	0.04203437247515727	0.16837092915968516	8.253940455341507	26.15894608330657	APP;CTSD
Lung Vasculature Development (GO:0060426)	2/6	0.04203437247515727	0.16837092915968516	8.253940455341507	26.15894608330657	BMP4;TCF21
Lymphoid Progenitor Cell Differentiation (GO:0002320)	2/6	0.04203437247515727	0.16837092915968516	8.253940455341507	26.15894608330657	BMP4;SPI1
Maintenance of Protein Location in Extracellular Region (GO:0071694)	2/6	0.04203437247515727	0.16837092915968516	8.253940455341507	26.15894608330657	FBN2;FBN1
Marginal Zone B Cell Differentiation (GO:0002315)	2/6	0.04203437247515727	0.16837092915968516	8.253940455341507	26.15894608330657	DOCK10;DOCK11
Myoblast Migration (GO:0051451)	2/6	0.04203437247515727	0.16837092915968516	8.253940455341507	26.15894608330657	MEGF10;THBS4
- Reg of Adaptive Imm Resp Based on Som Recomb of Imm Rcptrs Built Frm IgSF Domains (GO:0002823)	2/6	0.04203437247515727	0.16837092915968516	8.253940455341507	26.15894608330657	LGALS9;SMAD7
Negative Regulation of Cardiac Muscle Cell Apoptotic Process (GO:0010667)	2/6	0.04203437247515727	0.16837092915968516	8.253940455341507	26.15894608330657	NRG1;NUPR1
Negative Regulation of Leukocyte Migration (GO:0002686)	2/6	0.04203437247515727	0.16837092915968516	8.253940455341507	26.15894608330657	CD300A;HMOX1
Negative Regulation of Membrane Protein Ectodomain Proteolysis (GO:0051045)	2/6	0.04203437247515727	0.16837092915968516	8.253940455341507	26.15894608330657	TIMP2;TIMP1
Negative Regulation of Neutrophil Activation (GO:1902564)	2/6	0.04203437247515727	0.16837092915968516	8.253940455341507	26.15894608330657	GRN;FCGR2B
- Reg of Nuclear-Transcribed mRNA Cat Proc, Nonsense-Mediated Decay (GO:2000623)	2/6	0.04203437247515727	0.16837092915968516	8.253940455341507	26.15894608330657	APOBEC1;PABPC1
Neuron Projection Extension Involved in Neuron Projection Guidance (GO:1902284)	2/6	0.04203437247515727	0.16837092915968516	8.253940455341507	26.15894608330657	NRP1;SEMA3F
Nucleobase Catabolic Process (GO:0046113)	2/6	0.04203437247515727	0.16837092915968516	8.253940455341507	26.15894608330657	DPYSL2;DPYSL3
Positive Regulation of Endothelial Cell-Matrix Adhesion via Fibronectin (GO:1904906)	2/6	0.04203437247515727	0.16837092915968516	8.253940455341507	26.15894608330657	RRAS;RIN2
Positive Regulation of Fibroblast Apoptotic Process (GO:2000271)	2/6	0.04203437247515727	0.16837092915968516	8.253940455341507	26.15894608330657	SFRP1;STK17B
Positive Regulation of Interleukin-18 Production (GO:0032741)	2/6	0.04203437247515727	0.16837092915968516	8.253940455341507	26.15894608330657	TLR9;TLR2
Positive Regulation of Interleukin-23 Production (GO:0032747)	2/6	0.04203437247515727	0.16837092915968516	8.253940455341507	26.15894608330657	PLCG2;IL17RA
Positive Regulation of Pinocytosis (GO:0048549)	2/6	0.04203437247515727	0.16837092915968516	8.253940455341507	26.15894608330657	CDC42;AXL
Positive Regulation of Synaptic Plasticity (GO:0031915)	2/6	0.04203437247515727	0.16837092915968516	8.253940455341507	26.15894608330657	CDC20;EPHB2
Regulation of Atrial Cardiac Muscle Cell Membrane Depolarization (GO:0060371)	2/6	0.04203437247515727	0.16837092915968516	8.253940455341507	26.15894608330657	SCN1B;SCN2B
Regulation of Atrial Cardiac Muscle Cell Membrane Repolarization (GO:0060372)	2/6	0.04203437247515727	0.16837092915968516	8.253940455341507	26.15894608330657	NPPA;FLNA
Regulation of Cardiac Epithelial to Mesenchymal Transition (GO:0062042)	2/6	0.04203437247515727	0.16837092915968516	8.253940455341507	26.15894608330657	JAG1;TGFB3
Regulation of Entry of Bacterium Into Host Cell (GO:2000535)	2/6	0.04203437247515727	0.16837092915968516	8.253940455341507	26.15894608330657	FUCA2;ITGAV
Regulation of Hepatocyte Proliferation (GO:2000345)	2/6	0.04203437247515727	0.16837092915968516	8.253940455341507	26.15894608330657	PTN;RTN4
Regulation of Lens Fiber Cell Differentiation (GO:1902746)	2/6	0.04203437247515727	0.16837092915968516	8.253940455341507	26.15894608330657	SPRED1;SPRY1
Regulation of Microglial Cell Migration (GO:1904139)	2/6	0.04203437247515727	0.16837092915968516	8.253940455341507	26.15894608330657	CX3CR1;CX3CL1
Regulation of Muscle Organ Development (GO:0048634)	2/6	0.04203437247515727	0.16837092915968516	8.253940455341507	26.15894608330657	MTPN;TIFAB
Regulation of Relaxation of Muscle (GO:1901077)	2/6	0.04203437247515727	0.16837092915968516	8.253940455341507	26.15894608330657	TIFAB;SRI
Regulation of Transforming Growth Factor Beta1 Production (GO:0032908)	2/6	0.04203437247515727	0.16837092915968516	8.253940455341507	26.15894608330657	TYROBP;THBS1
Regulation of Vascular Associated Smooth Muscle Cell Apoptotic Process (GO:1905459)	2/6	0.04203437247515727	0.16837092915968516	8.253940455341507	26.15894608330657	E2F3;IGF1
Release of Sequestered Calcium Ion Into Cytosol by Sarcoplasmic Reticulum (GO:0014808)	2/6	0.04203437247515727	0.16837092915968516	8.253940455341507	26.15894608330657	CCR5;RYR3
Serine Transport (GO:0032329)	2/6	0.04203437247515727	0.16837092915968516	8.253940455341507	26.15894608330657	SFXN3;SLC1A4
Smooth Muscle Cell Migration (GO:0014909)	2/6	0.04203437247515727	0.16837092915968516	8.253940455341507	26.15894608330657	PDGFRB;PARVA
Spindle Assembly Involved in Female Meiosis (GO:0007056)	2/6	0.04203437247515727	0.16837092915968516	8.253940455341507	26.15894608330657	DDB1;PTEN
Substrate-Dependent Cell Migration, Cell Extension (GO:0006930)	2/6	0.04203437247515727	0.16837092915968516	8.253940455341507	26.15894608330657	NRP1;SDCBP
Type B Pancreatic Cell Development (GO:0003323)	2/6	0.04203437247515727	0.16837092915968516	8.253940455341507	26.15894608330657	CDK6;BMP6
Cotranslational Protein Targeting to Membrane (GO:0006613)	3/14	0.04231606708844363	0.16837092915968516	4.504421958409688	14.24563276249254	SEC61A1;TRAM1;SSR1
Establishment of Apical/Basal Cell Polarity (GO:0035089)	3/14	0.04231606708844363	0.16837092915968516	4.504421958409688	14.24563276249254	CDC42;MSN;RHOA
Extrinsic Apoptotic Signaling Pathway in Absence of Ligand (GO:0097192)	3/14	0.04231606708844363	0.16837092915968516	4.504421958409688	14.24563276249254	BCL2;ITGAV;BOK
Negative Regulation of Androgen Receptor Signaling Pathway (GO:0060766)	3/14	0.04231606708844363	0.16837092915968516	4.504421958409688	14.24563276249254	HEYL;SFRP1;TCF21
Negative Regulation of Cartilage Development (GO:0061037)	3/14	0.04231606708844363	0.16837092915968516	4.504421958409688	14.24563276249254	SNAI2;SOX9;TGFBR1
Negative Regulation of Cell-Substrate Junction Organization (GO:0150118)	3/14	0.04231606708844363	0.16837092915968516	4.504421958409688	14.24563276249254	PTEN;THBS1;PHLDB2
Negative Regulation of Focal Adhesion Assembly (GO:0051895)	3/14	0.04231606708844363	0.16837092915968516	4.504421958409688	14.24563276249254	PTEN;THBS1;PHLDB2
Negative Regulation of Lyase Activity (GO:0051350)	3/14	0.04231606708844363	0.16837092915968516	4.504421958409688	14.24563276249254	GNAI3;GNAI2;CCR2
Negative Regulation of Smooth Muscle Cell Migration (GO:0014912)	3/14	0.04231606708844363	0.16837092915968516	4.504421958409688	14.24563276249254	BMP4;SERPINE1;AIF1
Polarized Epithelial Cell Differentiation (GO:0030859)	3/14	0.04231606708844363	0.16837092915968516	4.504421958409688	14.24563276249254	CDC42;MSN;RHOA
Positive Regulation of Long-Term Synaptic Potentiation (GO:1900273)	3/14	0.04231606708844363	0.16837092915968516	4.504421958409688	14.24563276249254	APP;EPHB2;ZDHHC2
Positive Regulation of Syncytium Formation by Plasma Membrane Fusion (GO:0060143)	3/14	0.04231606708844363	0.16837092915968516	4.504421958409688	14.24563276249254	CD53;EHD2;TYROBP
Regulation of cAMP/PKA Signal Transduction (GO:0141161)	3/14	0.04231606708844363	0.16837092915968516	4.504421958409688	14.24563276249254	APP;PRKAR1A;LRRK2
Regulation of Voltage-Gated Calcium Channel Activity (GO:1901385)	3/14	0.04231606708844363	0.16837092915968516	4.504421958409688	14.24563276249254	FMR1;NPPA;SRI
Response to Prostaglandin E (GO:0034695)	3/14	0.04231606708844363	0.16837092915968516	4.504421958409688	14.24563276249254	PTGER4;SFRP1;GNB1
Secretion (GO:0046903)	3/14	0.04231606708844363	0.16837092915968516	4.504421958409688	14.24563276249254	TPD52;NPPB;FBLN5
Vascular Endothelial Growth Factor Signaling Pathway (GO:0038084)	3/14	0.04231606708844363	0.16837092915968516	4.504421958409688	14.24563276249254	NRP1;NUS1;VEGFC
Actin Filament Bundle Organization (GO:0061572)	5/34	0.042524096519219894	0.16844998853465315	2.849898580121704	8.999080250412746	CALD1;DPYSL3;NEDD9;PLS3;AIF1
Lung Development (GO:0030324)	5/34	0.042524096519219894	0.16844998853465315	2.849898580121704	8.999080250412746	BMP4;RCN3;LOXL3;TCF21;FGFR2
Negative Regulation of Microtubule Polymerization or Depolymerization (GO:0031111)	5/34	0.042524096519219894	0.16844998853465315	2.849898580121704	8.999080250412746	CLIP3;TPX2;STMN1;CKAP2;MAPRE1
Positive Regulation of Carbohydrate Metabolic Process (GO:0045913)	5/34	0.042524096519219894	0.16844998853465315	2.849898580121704	8.999080250412746	P2RX7;APP;UCHL1;IGF1;HIF1A
Response to Lipopolysaccharide (GO:0032496)	15/161	0.04295017253147115	0.16952569225932324	1.7026220318623584	5.359368251009892	CX3CR1;SERPINE1;MMP3;DAB2IP;TNFAIP3;TNFRSF11A;SMAD6;RHOA;ADAM17;AXL;ADAM9;LGALS9;VIM;CCR5;CD68
Cellular Response to Interleukin-1 (GO:0071347)	7/57	0.04303235248917197	0.16952569225932324	2.3156024626209324	7.284429318950299	SFRP1;PTGIS;DAB2IP;SIRPA;SOX9;ADAMTS12;HIF1A
Heart Morphogenesis (GO:0003007)	7/57	0.04303235248917197	0.16952569225932324	2.3156024626209324	7.284429318950299	MYBPC3;BMP4;FKBP1A;HEYL;FLRT2;SOX9;TGFBR1
Negative Regulation of Innate Immune Response (GO:0045824)	7/57	0.04303235248917197	0.16952569225932324	2.3156024626209324	7.284429318950299	GRN;OAS3;TYRO3;TNFAIP3;NLRC3;REXO2;AURKB
Negative Regulation of Response to Stimulus (GO:0048585)	7/57	0.04303235248917197	0.16952569225932324	2.3156024626209324	7.284429318950299	COL3A1;UBASH3B;DDAH1;INPP5D;THY1;FCGR2B;CLU
Apoptotic Process (GO:0006915)	20/232	0.04442991366946462	0.17483903390148658	1.564829114349023	4.872631096519588	NCKAP1;PRUNE2;MX1;DAB2IP;EMP1;CXCR4;EMP3;GDF6;EFNA5;RTN4;IFIT2;TGFBR2;ADAM15;ESPL1;COL4A3;BCL2;BAK1;PPIA;TLR2;BOK
Inflammatory Response (GO:0006954)	22/261	0.044829275642752096	0.1762169441017511	1.5273607350890146	4.742292997118575	PTGER4;ZBP1;CSF1R;ANXA1;C5AR1;LOXL3;CXCR4;CYBB;AIF1;THBS1;CX3CL1;PIK3CG;CSRP1;C3AR1;ADORA1;NOX4;LGALS9;CCR5;FCGR2B;CD44;CCR2;TLR2
Ear Morphogenesis (GO:0042471)	4/24	0.04534250900986661	0.17629915826746181	3.304561403508772	10.222694731353915	TIFAB;TWIST1;EPHB2;FGFR2
Endothelial Cell Development (GO:0001885)	4/24	0.04534250900986661	0.17629915826746181	3.304561403508772	10.222694731353915	RAP1B;COL18A1;MYADM;MSN
Negative Regulation of Extrinsic Apoptotic Signaling Pathway in Absence of Ligand (GO:2001240)	4/24	0.04534250900986661	0.17629915826746181	3.304561403508772	10.222694731353915	UNC5B;BCL2;SNAI2;NRG1
Negative Regulation of Extrinsic Apoptotic Signaling Pathway via Death Domain Receptors (GO:1902042)	4/24	0.04534250900986661	0.17629915826746181	3.304561403508772	10.222694731353915	SERPINE1;TMBIM1;TNFAIP3;HMOX1
Negative Regulation of Signal Transduction in Absence of Ligand (GO:1901099)	4/24	0.04534250900986661	0.17629915826746181	3.304561403508772	10.222694731353915	UNC5B;BCL2;SNAI2;NRG1
Osteoclast Differentiation (GO:0030316)	4/24	0.04534250900986661	0.17629915826746181	3.304561403508772	10.222694731353915	CSF1R;TYROBP;GAB2;TNFRSF11A
Protein Localization to Cell Surface (GO:0034394)	4/24	0.04534250900986661	0.17629915826746181	3.304561403508772	10.222694731353915	UNC50;CTNNB1;FLNA;FBLN5
Regulation of Cellular Response to Growth Factor Stimulus (GO:0090287)	4/24	0.04534250900986661	0.17629915826746181	3.304561403508772	10.222694731353915	NRP1;FST;FSTL1;FSTL3
Regulation of Lipopolysaccharide-Mediated Signaling Pathway (GO:0031664)	4/24	0.04534250900986661	0.17629915826746181	3.304561403508772	10.222694731353915	LY86;SIRPA;CX3CL1;CD55
Regulation of Myotube Differentiation (GO:0010830)	4/24	0.04534250900986661	0.17629915826746181	3.304561403508772	10.222694731353915	MMP14;BDNF;TMEM119;PIEZO1
Positive Regulation of Endothelial Cell Proliferation (GO:0001938)	8/70	0.04585403311358976	0.1773732128240831	2.134711494775102	6.579804420802357	NRP1;ECM1;NRAS;ITGA4;HMOX1;HIF1A;TGFBR1;THBS4
Mononuclear Cell Differentiation (GO:1903131)	6/46	0.04591593641103743	0.1773732128240831	2.480140597539543	7.641171871728903	CDC42;BMP4;CSF1R;PDE1B;AXL;MYH9
- Reg of Phosphatidylinositol 3-Kinase/Prot Kinase B Signal Transduction (GO:0051898)	6/46	0.04591593641103743	0.1773732128240831	2.480140597539543	7.641171871728903	PTEN;DAB2IP;TWIST1;NLRC3;PTPRJ;PHLDA3
Peptidyl-Tyrosine Modification (GO:0018212)	6/46	0.04591593641103743	0.1773732128240831	2.480140597539543	7.641171871728903	BLK;PDGFRB;CSF1R;EPHB2;FGFR2;DDR2
Protein Localization to Cilium (GO:0061512)	6/46	0.04591593641103743	0.1773732128240831	2.480140597539543	7.641171871728903	INVS;RAB3IP;WDR19;TULP3;ASAP1;RAB8A
Regulation of Transport (GO:0051049)	6/46	0.04591593641103743	0.1773732128240831	2.480140597539543	7.641171871728903	NRP1;DYNC1LI1;LEPROT;POFUT2;LRRK2;PTPRN
ERBB Signaling Pathway (GO:0038127)	7/58	0.04662557080613074	0.1796014649136137	2.2700777760532533	6.959164410775195	ADAM17;CTNNB1;NRG1;SOX9;IQGAP1;PIK3C2A;EREG
Cellular Response to Unfolded Protein (GO:0034620)	7/58	0.04662557080613074	0.1796014649136137	2.2700777760532533	6.959164410775195	EDEM3;SERP1;CREB3L1;DAB2IP;BAK1;TM7SF3;PARP8
Negative Regulation of DNA-binding Transcription Factor Activity (GO:0043433)	12/122	0.04664321764022919	0.1796014649136137	1.8065531641503374	5.537496891441863	HEYL;SPI1;PTGIS;ID2;ANXA4;DAB2IP;ID3;TNFAIP3;FLNA;NLRC3;NUPR1;CD200
Negative Regulation of Protein Phosphorylation (GO:0001933)	9/83	0.04723393906404079	0.1810196804172768	2.01259673770687	6.143738531734484	SFRP1;SFRP2;PTPRC;DNAJC10;PTEN;PRKAG2;THY1;REXO2;PPIA
Neural Crest Cell Migration (GO:0001755)	5/35	0.047365384124822225	0.1810196804172768	2.7547556335967225	8.401628960798208	NRP1;SEMA3D;SEMA3B;FN1;SEMA3F
Phospholipid Translocation (GO:0045332)	5/35	0.047365384124822225	0.1810196804172768	2.7547556335967225	8.401628960798208	P2RX7;ATP8B2;ATP8B1;ATP10A;SERINC2
Protein Localization to Lysosome (GO:0061462)	5/35	0.047365384124822225	0.1810196804172768	2.7547556335967225	8.401628960798208	CD81;LAPTM5;MFSD1;GLMP;RTN4
Regulation of Mitochondrial Membrane Potential (GO:0051881)	5/35	0.047365384124822225	0.1810196804172768	2.7547556335967225	8.401628960798208	PRELID1;LRRK2;BCL2;PYCR1;BAK1
Regulation of p38MAPK Cascade (GO:1900744)	5/35	0.047365384124822225	0.1810196804172768	2.7547556335967225	8.401628960798208	BMP4;SPI1;DAB2IP;LGALS9;GDF6
Toll-Like Receptor Signaling Pathway (GO:0002224)	5/35	0.047365384124822225	0.1810196804172768	2.7547556335967225	8.401628960798208	PLCG2;TLR9;TLR7;CTSS;TLR2
Neuron Projection Development (GO:0031175)	18/206	0.04884554759754217	0.1864775116703609	1.5873549752465894	4.792370784734403	APP;NCKAP1;BDNF;LRRK2;DAB2IP;PTEN;MANF;DOCK10;CDC42;CTTN;MAP1B;STMN1;NCKAP1L;EPHB2;KIF20B;GPM6B;EPHB3;GAS7

### Sheet: Supp_Table1C_Downregulated_BP
Supplemental Table S1C. Significantly enriched Gene Onrology Biological Processes analyzed using Enrichr with commonly downregulated DEG in pressure-overloaded left atria
Term	Overlap	P-value	Adjusted P-value	Odds Ratio	Combined Score	Genes
Aerobic Respiration (GO:0009060)	53/81	1.0213512325009885E-48	2.066109305189131E-45	37.05737160566706	4094.94917721843	NDUFA13;NDUFA11;NDUFA12;NDUFA10;IDH3B;DLAT;IDH3A;NDUFC2;NDUFC1;SDHC;SDHD;SDHA;SDHB;NDUFS8;NDUFS7;NDUFS6;NDUFS4;NDUFS3;UQCRC1;NDUFS2;SUCLG2;NDUFS1;SUCLG1;UQCRC2;NDUFB9;NDUFB8;NDUFB7;NDUFB10;UQCRB;NDUFB11;NDUFB5;DLST;UQCRH;MFN2;NDUFV3;NDUFV2;NDUFV1;NDUFA9;NDUFA8;NDUFA7;NDUFA6;MDH1;NDUFA5;IDH3G;MDH2;NDUFA3;NDUFA2;NDUFA1;CHCHD10;CS;SUCLA2;NDUFAB1;OGDH
Cellular Respiration (GO:0045333)	54/85	1.4298334291966305E-48	2.066109305189131E-45	34.132568302365144	3760.266490713219	NDUFA13;NDUFA11;NDUFA12;COX4I1;NDUFA10;ETFA;ETFB;COX7C;UQCRFS1;NDUFC2;NDUFC1;SDHC;SDHA;SDHB;COX6B1;NDUFS8;NDUFS7;NDUFS6;NDUFS4;NDUFS3;UQCRC1;NDUFS2;NDUFS1;UQCRC2;NDUFB9;NDUFB8;NDUFB7;NDUFB10;UQCRB;NDUFB11;NDUFB5;ETFDH;COX7A2;UQCR11;COX5B;UQCRH;MFN2;NDUFV3;NDUFV2;NDUFV1;NDUFA9;NDUFA8;NDUFA7;NDUFA6;NDUFA5;MDH2;NDUFA4;NDUFA3;NDUFA2;NDUFA1;COX6C;UQCRQ;NDUFAB1;CYCS
Mitochondrial ATP Synthesis Coupled Electron Transport (GO:0042775)	48/65	2.6807817310265302E-48	2.582486400888891E-45	55.02545190738166	6027.376631577846	NDUFB9;NDUFB8;NDUFB7;NDUFB10;UQCRB;NDUFA12;NDUFB5;COX4I1;NDUFA10;COX7A2;UQCR11;COX5B;COX6A2;COX7C;UQCRH;UQCRFS1;NDUFV3;NDUFV2;NDUFV1;NDUFA9;NDUFA8;NDUFA7;NDUFA6;NDUFA5;NDUFA4;NDUFA3;NDUFA2;NDUFA1;NDUFC2;NDUFC1;SDHC;SDHD;SDHA;COX6C;SDHB;COX6B1;NDUFS8;NDUFS7;NDUFS6;UQCRQ;NDUFS4;NDUFAB1;NDUFS3;UQCRC1;NDUFS2;CYCS;NDUFS1;UQCRC2
Aerobic Electron Transport Chain (GO:0019646)	47/64	4.054729181198678E-47	2.929541833416045E-44	53.823770986834155	5749.54216759624	NDUFB9;NDUFB8;NDUFB7;NDUFB10;UQCRB;NDUFB5;COX4I1;NDUFA10;COX7A2;UQCR11;COX5B;COX6A2;COX7C;UQCRH;UQCRFS1;NDUFV3;NDUFV2;NDUFV1;NDUFA9;NDUFA8;NDUFA7;NDUFA6;NDUFA5;NDUFA4;NDUFA3;NDUFA2;NDUFA1;NDUFC2;NDUFC1;SDHC;SDHD;SDHA;COX6C;SDHB;COX6B1;NDUFS8;NDUFS7;NDUFS6;UQCRQ;NDUFS4;NDUFAB1;NDUFS3;UQCRC1;NDUFS2;CYCS;NDUFS1;UQCRC2
Oxidative Phosphorylation (GO:0006119)	40/60	1.5655576575683188E-37	9.048923260744883E-35	38.652395514780835	3275.6902690744123	NDUFB9;NDUFA13;NDUFB8;NDUFB7;NDUFA11;NDUFB10;UQCRB;NDUFA12;NDUFB11;NDUFB5;NDUFA10;UQCRH;NDUFV3;NDUFV2;NDUFV1;NDUFA9;NDUFA8;NDUFA7;NDUFA6;NDUFA5;NDUFA3;NDUFA2;NDUFA1;NDUFC2;CHCHD10;NDUFC1;SDHC;SDHD;SDHA;SDHB;NDUFS8;NDUFS7;NDUFS6;NDUFS4;NDUFAB1;NDUFS3;UQCRC1;NDUFS2;NDUFS1;UQCRC2
Proton Motive Force-Driven Mitochondrial ATP Synthesis (GO:0042776)	35/52	3.263331320283122E-33	1.571837919269704E-30	39.59372389929602	2961.71188850838	NDUFB9;NDUFA13;NDUFB8;NDUFB7;NDUFA11;NDUFB10;NDUFA12;NDUFB11;NDUFB5;NDUFA10;NDUFV3;NDUFV2;NDUFV1;NDUFA9;NDUFA8;NDUFA7;NDUFA6;NDUFA5;NDUFA3;NDUFA2;NDUFA1;NDUFC2;NDUFC1;SDHC;SDHD;SDHA;SDHB;NDUFS8;NDUFS7;NDUFS6;NDUFS4;NDUFAB1;NDUFS3;NDUFS2;NDUFS1
Proton Motive Force-Driven ATP Synthesis (GO:0015986)	35/59	2.280226432735112E-30	9.414077700863533E-28	28.035201149425287	1913.494378936149	NDUFB9;NDUFA13;NDUFB8;NDUFB7;NDUFA11;NDUFB10;NDUFA12;NDUFB11;NDUFB5;NDUFA10;NDUFV3;NDUFV2;NDUFV1;NDUFA9;NDUFA8;NDUFA7;NDUFA6;NDUFA5;NDUFA3;NDUFA2;NDUFA1;NDUFC2;NDUFC1;SDHC;SDHD;SDHA;SDHB;NDUFS8;NDUFS7;NDUFS6;NDUFS4;NDUFAB1;NDUFS3;NDUFS2;NDUFS1
Mitochondrial Electron Transport, NADH to Ubiquinone (GO:0006120)	27/34	3.574862334242148E-29	1.291419018244976E-26	73.61943087093992	4822.149362033146	NDUFB9;NDUFB8;NDUFB7;NDUFB10;NDUFB5;NDUFA10;NDUFV3;NDUFV2;NDUFV1;NDUFA9;NDUFA8;NDUFA7;NDUFA6;NDUFA5;NDUFA4;NDUFA3;NDUFA2;NDUFC2;NDUFC1;NDUFS8;NDUFS7;NDUFS6;NDUFAB1;NDUFS4;NDUFS3;NDUFS2;NDUFS1
Tricarboxylic Acid Cycle (GO:0006099)	16/24	9.487683441992464E-16	3.046600571928691E-13	37.75323383084577	1305.935967266404	MDH1;IDH3G;MDH2;DLST;SDHC;SDHD;SDHA;SDHB;CS;SUCLA2;IDH3B;OGDH;SUCLG2;SUCLG1;DLAT;IDH3A
Regulation of Heart Contraction (GO:0008016)	24/70	2.7826950832098602E-14	7.672048467945943E-12	9.907810387684794	309.2502206007192	MEF2A;RYR2;KCND2;DMPK;PDE4D;ATP2B4;ATP2A2;ATP2A1;ANK2;ATP1A2;SLC4A3;CACNA1H;SLC8A3;SCN10A;PLN;TMEM65;GJA5;KCNQ1;RNF207;TNNT2;HRC;SCN4B;MYH6;CORIN
Amino Acid Catabolic Process (GO:0009063)	13/17	2.9201568563116044E-14	7.672048467945943E-12	61.179315476190474	1906.6260789542648	MCCC2;ECHS1;MCCC1;ETFA;ETFB;PPM1K;BCKDK;ALDH6A1;ALDH5A1;IVD;DBT;LDHD;HIBCH
Fatty Acid Beta-Oxidation (GO:0006635)	20/48	5.154820223272609E-14	1.2414525371048201E-11	13.522905665762808	413.7503249841513	GCDH;ACADVL;ACAA2;ECHS1;ECI1;ECI2;ETFDH;ETFA;ETFB;HADHB;HADHA;ACADL;CPT2;IVD;ACADM;ACAD11;HADH;ACADS;CRAT;DECR1
Fatty Acid Beta-Oxidation Using acyl-CoA Dehydrogenase (GO:0033539)	10/10	1.152258849459733E-13	2.561560057645099E-11	189790.0	5654201.280258751	GCDH;ACADVL;ACADL;IVD;ETFDH;ETFA;ACADM;ETFB;ACAD11;ACADS
Branched-Chain Amino Acid Metabolic Process (GO:0009081)	11/16	2.0086780195754503E-11	4.146485340409322E-9	41.32950495049505	1017.9853509749498	MCCC2;BCKDK;ECHS1;PCCA;IVD;MCCC1;DBT;LDHD;PPM1K;HIBCH;BCAT2
Branched-Chain Amino Acid Catabolic Process (GO:0009083)	11/18	1.331306438620804E-10	2.5649837384094156E-8	29.51796322489392	671.229338630898	MCCC2;BCKDK;ALDH6A1;ECHS1;HIBADH;IVD;MCCC1;DBT;LDHD;PPM1K;HIBCH
Energy Derivation by Oxidation of Organic Compounds (GO:0015980)	15/40	4.5486745981754573E-10	8.21604349295442E-8	11.304572564612325	243.17283041877482	UQCRB;NDUFA4;COX4I1;COX7A2;UQCR11;COX5B;COX6C;COX7C;UQCRH;COX6B1;UQCRQ;UQCRC1;CYCS;NDUFS1;UQCRC2
Ubiquinone Metabolic Process (GO:0006743)	10/16	6.960318689415704E-10	1.1832541772006697E-7	31.2776129244972	659.5080379124588	NDUFA9;COQ4;NQO1;COQ2;STARD7;PDSS2;COQ9;RTN4IP1;COQ7;COQ5
Muscle Contraction (GO:0006936)	22/97	2.671143970276698E-9	4.288670041166476E-7	5.550724057390724	109.57550590914347	TMOD1;RYR2;KCND2;TMOD4;TPM2;PGAM2;CACNA1H;LMOD3;CLCN1;CKMT2;P2RX6;EDNRA;SMTN;SGCA;TNNT2;HRC;TCAP;SCN4A;TNNI3;APBB1;MYH6;MYH7
Mitochondrial Respiratory Chain Complex Assembly (GO:0033108)	21/90	3.5409288651544312E-9	5.385939168577003E-7	5.755217391304348	111.99006590372638	ATPAF2;NDUFA13;NDUFA6;UQCC1;NDUFC2;COX7A2;OMA1;ECSIT;COX7A1;TMEM70;NDUFS8;NDUFS7;NDUFAF4;NDUFS4;NDUFS3;UQCRFS1;NDUFS2;NDUFS1;COX14;FXN;SMIM20
Fatty Acid Catabolic Process (GO:0009062)	17/60	4.603096249496651E-9	6.65147408052266E-7	7.4564995830630965	143.1389676176766	PHYH;ACAA2;ACOT7;ECHS1;ECI1;ECI2;HADHB;HADHA;NUDT8;ACADL;CPT2;PCCA;ACADM;ACAD11;HADH;ACADS;DECR1
Mitochondrial Electron Transport, Ubiquinol to Cytochrome C (GO:0006122)	8/11	6.457032600588109E-9	8.886106769380778E-7	49.95327410332346	942.0236372779561	UQCRB;UQCRQ;UQCRC1;CYCS;UQCRFS1;UQCR11;UQCRC2;UQCRH
2-Oxoglutarate Metabolic Process (GO:0006103)	9/15	8.616821335576113E-9	1.1319369845370441E-6	28.12203557312253	522.2135337208232	PHYH;ADHFE1;GPT2;GOT2;IDH2;LDHD;OGDH;DLST;L2HGDH
Regulation of Cardiac Conduction (GO:1903779)	10/20	1.3310396778764181E-8	1.6724802908968907E-6	18.762611275964392	340.254709358579	SLC8A3;RYR2;TMEM65;GJA5;ATP2B4;ATP2A2;ANK2;ATP2A1;TBX5;CORIN
Regulation of Cardiac Muscle Cell Contraction (GO:0086004)	11/26	2.2146305925457772E-8	2.6667843385238735E-6	13.76924092409241	242.691065771875	RYR2;PLN;GJA5;PDE4D;ATP2A2;ATP2A1;CTNNA3;ANK2;DSG2;FGF13;TRPM4
Mitochondrial Electron Transport, Cytochrome C to Oxygen (GO:0006123)	8/13	4.5939994449073236E-8	5.310663358312866E-6	29.968805528134254	506.3508332099017	NDUFA4;CYCS;COX7A2;COX5B;COX6C;COX6A2;COX7C;COX6B1
Cardiac Conduction (GO:0061337)	14/47	5.2521496992289E-8	5.8379663964505854E-6	7.981824200294906	133.79168273571096	KCNH2;MEF2A;KCNJ5;CACNA1D;ANK2;SLC4A3;CACNB2;TMEM65;KCNQ1;CTNNA3;DSG2;SCN4B;KCNJ3;TRPM4
NADH Dehydrogenase Complex Assembly (GO:0010257)	12/35	8.227884711063954E-8	8.49235243391958E-6	9.8018701253932	159.89939512299688	NDUFA13;NDUFA6;NDUFS8;NDUFS7;NDUFAF4;NDUFS4;NDUFS3;NDUFC2;NDUFS2;NDUFS1;ECSIT;TMEM70
Mitochondrial Respiratory Chain Complex I Assembly (GO:0032981)	12/35	8.227884711063954E-8	8.49235243391958E-6	9.8018701253932	159.89939512299688	NDUFA13;NDUFA6;NDUFS8;NDUFS7;NDUFAF4;NDUFS4;NDUFS3;NDUFC2;NDUFS2;NDUFS1;ECSIT;TMEM70
Ubiquinone Biosynthetic Process (GO:0006744)	8/14	1.0237994590206768E-7	9.862601455232518E-6	24.97268838433695	401.92480576177906	NDUFA9;COQ4;STARD7;PDSS2;COQ9;RTN4IP1;COQ7;COQ5
Quinone Biosynthetic Process (GO:1901663)	8/14	1.0237994590206768E-7	9.862601455232518E-6	24.97268838433695	401.92480576177906	NDUFA9;COQ4;STARD7;PDSS2;COQ9;RTN4IP1;COQ7;COQ5
Carboxylic Acid Catabolic Process (GO:0046395)	10/25	1.86317440150958E-7	1.736959361407318E-5	12.50511045169799	193.7768649894272	MCCC2;BCKDK;ALDH6A1;ECHS1;IVD;DBT;LDHD;MCCC1;PPM1K;HIBCH
succinyl-CoA Metabolic Process (GO:0006104)	6/8	4.4709262242322393E-7	3.8808200737717097E-5	56.08965517241379	820.0588065218296	NUDT8;SUCLA2;OGDH;DLST;SUCLG2;SUCLG1
Malate-Aspartate Shuttle (GO:0043490)	6/8	4.4709262242322393E-7	3.8808200737717097E-5	56.08965517241379	820.0588065218296	MDH1;MDH2;GOT2;SLC25A12;SLC25A11;SLC25A22
Dicarboxylic Acid Metabolic Process (GO:0043648)	14/55	4.565670675025541E-7	3.8808200737717097E-5	6.421682369753191	93.75354589070012	PHYH;FAHD1;MDH1;MDH2;GPT2;ADHFE1;GOT2;IDH2;DLST;SDHA;ALDH5A1;LDHD;OGDH;L2HGDH
NADH Oxidation (GO:0006116)	7/12	5.594065423865498E-7	4.51524443614725E-5	26.196844181459568	377.1399688626761	MDH1;MDH2;GOT2;GPD1;SLC25A12;SLC25A11;SLC25A22
Regulation of Cardiac Muscle Contraction (GO:0055117)	11/34	5.624525941221488E-7	4.51524443614725E-5	8.976151528196297	129.1754284722727	RYR2;RGS2;SCN10A;PLN;GJA5;PDE4D;KCNQ1;RNF207;ATP2A2;TNNI3;ANK2
Regulation of Cardiac Muscle Cell Action Potential (GO:0098901)	10/28	6.500846442216838E-7	5.0776881670288274E-5	10.419276843609188	148.4347189720222	RYR2;GJA5;NOS1AP;ATP2A2;CTNNA3;ANK2;DSG2;SLC4A3;FGF13;TRPM4
Electron Transport Chain (GO:0022900)	8/17	7.221910267102142E-7	5.4924528084013656E-5	16.645826478008118	235.38823527444694	NDUFA5;FDX1;ETFDH;UQCRFS1;ETFA;ETFB;SDHA;SDHB
Fatty Acid Oxidation (GO:0019395)	13/51	1.1533469086987744E-6	8.546596323434508E-5	6.428388680033417	87.89434586785043	PHYH;ACAA2;ECHS1;ECI1;ECI2;HADHB;HADHA;CPT2;ACADM;ACAD11;HADH;ACADS;DECR1
Mitochondrion Organization (GO:0007005)	22/135	1.3061328166111467E-6	9.436809600015535E-5	3.676703251924491	49.81359279995379	MEF2A;TRABD;MGME1;AGTPBP1;CLUH;PARP1;MTFP1;CHCHD10;COX7A2;ATP2A1;OMA1;COX7A1;HSPD1;PRDX3;CHCHD2;RHOT2;PINK1;DNAJA3;UCP2;MFN2;MPV17;SLC25A4
Ventricular Cardiac Muscle Tissue Development (GO:0003229)	9/24	1.482527587020187E-6	1.0450011528020341E-4	11.243478260869566	150.90729036920376	TGFBR3;TNNT2;DSG2;TNNI3;PROX1;TBX5;HOPX;MYH6;MYH7
Positive Regulation of Cation Transmembrane Transport (GO:1904064)	8/19	2.048712910933473E-6	1.4097095982375566E-4	13.61787669388854	178.37101809862278	KCNH2;EDNRA;AMIGO1;KCNQ1;NOS1AP;AKAP6;ANK2;ANK3
Striated Muscle Contraction (GO:0006941)	13/55	2.9061766315136576E-6	1.9532210383894116E-4	5.814932917611489	74.13267370721246	KCNH2;RYR2;PGAM2;ATP1A2;LMOD3;TNNT1;KCNQ1;TNNT2;TCAP;TNNI3;SCN4B;MYH6;MYH7
Respiratory Electron Transport Chain (GO:0022904)	6/10	3.068438719459107E-6	2.015406340735641E-4	28.041871921182267	355.9731036870983	NDUFA5;ETFDH;UQCRFS1;ETFB;SDHA;SDHB
Regulation of Heart Rate by Cardiac Conduction (GO:0086091)	11/41	4.469561608151241E-6	2.8080506625124106E-4	6.879174917491749	84.73919162326267	KCNH2;KCNJ5;CACNB2;KCNQ1;CACNA1D;CTNNA3;ANK2;DSG2;SCN4B;KCNJ3;TRPM4
Heart Contraction (GO:0060047)	11/41	4.469561608151241E-6	2.8080506625124106E-4	6.879174917491749	84.73919162326267	KCNH2;RYR2;MYL7;KCNQ1;TNNT2;TCAP;ATP1A2;TNNI3;SCN4B;MYH6;MYH7
Positive Regulation of Heart Contraction (GO:0045823)	8/22	7.555843319475681E-6	4.645455854169211E-4	10.69806797348752	126.16434123111837	RYR2;RGS2;PDE4D;KCNQ1;HRC;ATP2A2;ATP1A2;TRPM4
Inorganic Cation Transmembrane Transport (GO:0098662)	35/307	7.715636020765471E-6	4.645455854169211E-4	2.441329346140079	28.73996780251353	KCNG2;LRRC38;SLC40A1;SLC41A1;ATP2A2;ABCB8;CACNA1D;ATP2A1;ATP1A2;SLC6A2;CACNA1H;KCNV2;UCP3;UCP2;KCNN2;TRPM4;KCNJ3;KCNH2;KCNJ5;SLC36A2;SLC6A17;KCND2;SCARA5;KCNJ11;KCNB1;ABCC8;ATP2B4;SLC8A3;CACNB2;P2RX6;SCN10A;KCNQ1;SCN4A;SCN4B;KCNK3
Atrial Cardiac Muscle Cell Action Potential (GO:0086014)	6/12	1.235658144690387E-5	7.287861302357588E-4	18.692610837438423	211.25120897572722	CACNB2;KCNJ5;GJA1;KCNQ1;KCNN2;KCNJ3
Monoatomic Cation Transmembrane Transport (GO:0098655)	34/304	1.5571443670746823E-5	9.000294441691663E-4	2.386978873503696	26.42402764631526	KCNG2;LRRC38;SLC40A1;SLC41A1;ATP2A2;ABCB8;CACNA1D;ATP2A1;ATP1A2;SLC6A2;KCNV2;UCP3;UCP2;KCNN2;TRPM4;KCNJ3;KCNH2;KCNJ5;SLC36A2;SLC6A17;KCND2;SCARA5;KCNJ11;KCNB1;ABCC8;ATP2B4;SLC8A3;CACNB2;P2RX6;SCN10A;KCNQ1;SCN4A;SCN4B;KCNK3
acyl-CoA Metabolic Process (GO:0006637)	9/31	1.653965405512042E-5	9.372470631234904E-4	7.663178224937118	84.36967480858792	ACOT7;SUCLA2;ACSL6;ACOT2;OGDH;DLST;SUCLG2;MLYCD;ACACB
ATP Synthesis Coupled Electron Transport (GO:0042773)	4/5	3.239407482538433E-5	0.0017663938914219003	74.64306784660766	771.6253284355281	NDUFA12;NDUFS2;NDUFV3;NDUFV1
succinyl-CoA Catabolic Process (GO:1901289)	4/5	3.239407482538433E-5	0.0017663938914219003	74.64306784660766	771.6253284355281	NUDT8;SUCLA2;SUCLG2;SUCLG1
Positive Regulation of Heart Rate (GO:0010460)	6/14	3.676060109227639E-5	0.0019316024937577959	14.017980295566502	143.1387730300401	RYR2;PDE4D;KCNQ1;HRC;ATP2A2;TRPM4
Purine-Containing Compound Catabolic Process (GO:0072523)	6/14	3.676060109227639E-5	0.0019316024937577959	14.017980295566502	143.1387730300401	NUDT8;SUCLA2;SUCLG2;FITM2;SUCLG1;MLYCD
Cardiac Muscle Contraction (GO:0060048)	9/34	3.747333728032503E-5	0.001933891870359631	6.7425296442687745	68.71905898940878	KCNH2;RYR2;KCNQ1;TNNT2;TCAP;TNNI3;SCN4B;MYH6;MYH7
Regulation of Cardiac Muscle Cell Membrane Repolarization (GO:0099623)	7/21	5.473695411638618E-5	0.002775259603444843	9.351577909270217	91.76676749098321	KCNH2;GJA5;KCNQ1;NOS1AP;ANK2;CACNA1D;SCN4B
Regulation of Fatty Acid Oxidation (GO:0046320)	6/15	5.86218818165474E-5	0.002871478617793593	12.459770114942529	121.41301532215064	ACADVL;FABP3;ACADL;MLYCD;ABCD1;APPL2
Cardiac Myofibril Assembly (GO:0055003)	6/15	5.86218818165474E-5	0.002871478617793593	12.459770114942529	121.41301532215064	MEF2A;NEBL;TCAP;NEB;PROX1;MYLK3
AV Node Cell Action Potential (GO:0086016)	4/6	9.32357713838701E-5	0.004417235726219419	37.319567354965585	346.3397327818397	CACNB2;SCN10A;SCN4B;TRPM4
L-leucine Metabolic Process (GO:0006551)	4/6	9.32357713838701E-5	0.004417235726219419	37.319567354965585	346.3397327818397	MCCC2;IVD;MCCC1;BCAT2
Tricarboxylic Acid Metabolic Process (GO:0072350)	5/11	1.2251060494434298E-4	0.005710574972405664	15.561843832020998	140.17039764136618	IDH3G;IDH2;IDH3B;ACO2;IDH3A
Pyruvate Metabolic Process (GO:0006090)	10/48	1.2774034728607275E-4	0.005859834978678575	4.930241032849185	44.20212967595339	LDHB;PDHA1;PKM;LDHD;UCP2;PGAM2;VDAC1;DLAT;ENO3;PFKM
Regulation of Ventricular Cardiac Muscle Cell Membrane Repolarization (GO:0060307)	6/17	1.3272410780105402E-4	0.00590111802376994	10.193282579489477	90.99785919774064	KCNH2;GJA5;KCNQ1;NOS1AP;ANK2;SCN4B
Positive Regulation of Potassium Ion Transport (GO:0043268)	6/17	1.3272410780105402E-4	0.00590111802376994	10.193282579489477	90.99785919774064	KCNH2;AMIGO1;KCNQ1;NOS1AP;AKAP6;ANK2
Muscle Organ Development (GO:0007517)	11/58	1.4538194184821008E-4	0.006365966847595866	4.387023383189383	38.76437998327789	MEF2A;TRIM72;SMTN;SGCA;SPEG;NEB;ITGB1BP2;SOX6;MEF2D;MYH6;CACNA1H
Mitochondrial Gene Expression (GO:0140053)	15/100	1.6231963988051965E-4	0.007001548645592564	3.3143491989241025	28.92082246045768	PTCD3;MRPS27;FASTKD1;MRPS35;MRPL16;MRPL39;TFB2M;MRPL12;MRPL46;MRPL11;MRPL55;MRPL41;MRPL3;MRPL42;FASTK
Sulfur Compound Catabolic Process (GO:0044273)	7/25	1.8911321689390998E-4	0.007865507195667056	7.271915406530791	62.343328399699416	NUDT8;SUCLA2;GPC1;SUCLG2;FITM2;SUCLG1;MLYCD
Nucleoside Phosphate Catabolic Process (GO:1901292)	6/18	1.905140151199633E-4	0.007865507195667056	9.34334975369458	80.0331232631612	NUDT8;SUCLA2;SUCLG2;FITM2;SUCLG1;MLYCD
Positive Regulation of Potassium Ion Transmembrane Transport (GO:1901381)	6/18	1.905140151199633E-4	0.007865507195667056	9.34334975369458	80.0331232631612	KCNH2;AMIGO1;KCNQ1;NOS1AP;AKAP6;ANK2
acetyl-CoA Biosynthetic Process (GO:0006085)	5/12	2.0119265774419293E-4	0.00807564973445441	13.338020247469066	113.52319298981062	PDHA1;LDHD;DLAT;MLYCD;ACSS1
Mitochondrial Genome Maintenance (GO:0000002)	5/12	2.0119265774419293E-4	0.00807564973445441	13.338020247469066	113.52319298981062	MEF2A;MGME1;PARP1;MPV17;SLC25A4
Muscle Filament Sliding (GO:0030049)	5/13	3.1321692536043206E-4	0.012399957730022584	11.670152559055119	94.16196279944553	TNNT2;TCAP;TNNI3;MYH6;MYH7
Fatty Acid Metabolic Process (GO:0006631)	17/130	3.3520847998859063E-4	0.013091250096851716	2.826940027500617	22.61766273348645	SLC27A1;PHYH;ACOT7;ACSL1;ECI2;ACSL6;CYP4B1;ACACB;CPT2;PCCA;ALOX5;NDUFAB1;ACOT2;MLYCD;ACADM;ABCD1;CRAT
Metal Ion Transport (GO:0030001)	21/180	3.552770503718505E-4	0.013631043172994297	2.4856603773584904	19.74263755501746	KCNH2;NDUFA9;RYR2;KCNJ5;CAMK2A;ATP2B4;SLC41A1;CACNA1D;ATP2A1;ATP1A2;GHITM;CACNB2;SLN;KCNN2;SCN4A;SLC17A7;FGF13;SCN4B;KCNK3;TRPM4;KCNJ3
Actomyosin Structure Organization (GO:0031032)	13/85	3.5846341908220297E-4	0.013631043172994297	3.386670524691358	26.868773558430114	TMOD1;TMOD4;EPB41;LMOD3;MYLK3;EPB41L5;OBSCN;TNNT1;TNNT2;MYO18B;EPB41L3;TCAP;MYH6
Adult Heart Development (GO:0007512)	4/8	4.0056598869249276E-4	0.014470446341516301	18.657817109144542	145.95323790053993	TCAP;MEF2D;MYH6;MYH7
Cobalamin Metabolic Process (GO:0009235)	4/8	4.0056598869249276E-4	0.014470446341516301	18.657817109144542	145.95323790053993	MMAA;MMAB;MTR;MMACHC
Ventricular Cardiac Muscle Cell Membrane Repolarization (GO:0099625)	4/8	4.0056598869249276E-4	0.014470446341516301	18.657817109144542	145.95323790053993	KCNH2;KCNJ5;KCNQ1;KCNJ3
Intracellular Triglyceride Homeostasis (GO:0035356)	4/8	4.0056598869249276E-4	0.014470446341516301	18.657817109144542	145.95323790053993	FUNDC2;DGAT2;FITM2;PNPLA2
Regulation of Striated Muscle Contraction (GO:0006942)	7/28	4.0732080028341253E-4	0.014532803861963732	6.232084155161078	48.64708476143543	SLC8A3;RYR2;SCN10A;GJA5;RNF207;ATP1A2;ATP2A1
Cardiac Muscle Cell Action Potential (GO:0086001)	8/37	4.610555582672724E-4	0.016053621245691777	5.160499710657998	39.64291752104287	KCNH2;SCN10A;KCNQ1;ATP1A2;CACNA1D;SCN4A;SLC4A3;SCN4B
Cardiac Muscle Cell Action Potential Involved in Contraction (GO:0086002)	8/37	4.610555582672724E-4	0.016053621245691777	5.160499710657998	39.64291752104287	KCNH2;RYR2;GJA1;SCN10A;KCNQ1;CACNA1D;SCN4A;SCN4B
Action Potential (GO:0001508)	11/68	6.146825367349563E-4	0.021148006323381232	3.6154594406809104	26.73417000557102	KCNH2;KCNG2;SCN10A;KCNV2;KCND2;KCNB1;KCNQ1;SCN4A;ANK3;SLC4A3;SCN4B
Cardiac Muscle Tissue Morphogenesis (GO:0055008)	7/30	6.405248710691928E-4	0.02157407364330413	5.689563502272533	41.83662696700776	TGFBR3;TNNT2;TCAP;TNNI3;PROX1;MYH6;MYH7
Regulation of Calcium Ion Transport (GO:0051924)	10/58	6.419966551294656E-4	0.02157407364330413	3.9010468183316847	28.676312196654322	CAMK2B;CACNB2;PLN;SLN;EPB41;EGF;CAMK2A;HRC;ANK2;CACNA1D
Actin-Myosin Filament Sliding (GO:0033275)	5/15	6.708973289086238E-4	0.02228612966144739	9.33513779527559	68.21086649735726	TNNT2;TCAP;TNNI3;MYH6;MYH7
[2Fe-2S] Cluster Assembly (GO:0044571)	4/9	6.91889873349603E-4	0.02272229243159492	14.925467059980335	108.59894844926154	NFS1;GLRX5;NDUFAB1;FXN
Membrane Depolarization During Cardiac Muscle Cell Action Potential (GO:0086012)	5/16	9.350572796657711E-4	0.030025728202600875	8.486041517537581	59.18931447748132	CACNB2;ATP1A2;CACNA1D;SCN4B;TRPM4
Membrane Repolarization During Cardiac Muscle Cell Action Potential (GO:0086013)	5/16	9.350572796657711E-4	0.030025728202600875	8.486041517537581	59.18931447748132	KCNH2;KCNJ5;KCNQ1;KCNN2;KCNJ3
Mitochondrial Translation (GO:0032543)	13/94	9.578927262764465E-4	0.03042098877954869	3.0089408191260043	20.914469908972276	PTCD3;GFM1;MRPS27;MRPS35;MRPL16;MRPL39;MRPL12;MRPL46;MRPL11;MRPL55;MRPL41;MRPL3;MRPL42
Myofibril Assembly (GO:0030239)	9/51	9.970457024926853E-4	0.03132024000221588	4.00981084133258	27.71065571421022	TMOD1;OBSCN;TMOD4;TNNT1;TNNT2;TCAP;LMOD3;MYLK3;MYH6
Regulation of Release of Sequestered Calcium Ion Into Cytosol by Sarcoplasmic Reticulum (GO:0010880)	6/24	0.0010617447286760916	0.03299400285885919	6.226929392446634	42.641027089902785	RYR2;PDE4D;DHRS7C;HRC;ANK2;ATP1A2
Organic Cation Transport (GO:0015695)	10/62	0.0011003864245514874	0.03366534097240675	3.600205432549646	24.52493734276567	SLC22A3;SLC25A26;SLC36A2;SLC7A7;SLC6A17;SLC22A1;SLC25A42;SLC38A3;SLC6A2;SLC7A1
Sarcoplasmic Reticulum Calcium Ion Transport (GO:0070296)	4/10	0.0011066461565324016	0.03366534097240675	12.437233693870862	84.65305255274434	RYR2;SLN;ATP2A2;ATP2A1
Ventricular Cardiac Muscle Tissue Morphogenesis (GO:0055010)	7/33	0.0011760059722237587	0.0344395957099739	5.0322788651191015	33.94589808001041	TGFBR3;RYR2;TNNT2;TNNI3;PROX1;MYH6;MYH7
Basic Amino Acid Transport (GO:0015802)	3/5	0.0012274319578295197	0.0344395957099739	27.962180746561884	187.42577560808311	SLC7A7;SLC38A3;SLC7A1
Regulation of Relaxation of Cardiac Muscle (GO:1901897)	3/5	0.0012274319578295197	0.0344395957099739	27.962180746561884	187.42577560808311	PLN;PDE4D;HRC
Regulation of Tubulin Deacetylation (GO:0090043)	3/5	0.0012274319578295197	0.0344395957099739	27.962180746561884	187.42577560808311	PRKAA2;MAPT;TPPP
Skeletal Muscle Thin Filament Assembly (GO:0030240)	3/5	0.0012274319578295197	0.0344395957099739	27.962180746561884	187.42577560808311	TCAP;PROX1;LMOD3
fatty-acyl-CoA Catabolic Process (GO:0036115)	3/5	0.0012274319578295197	0.0344395957099739	27.962180746561884	187.42577560808311	ACOT7;NUDT8;FITM2
Valine Metabolic Process (GO:0006573)	3/5	0.0012274319578295197	0.0344395957099739	27.962180746561884	187.42577560808311	HIBADH;HIBCH;BCAT2
Pyruvate Family Amino Acid Catabolic Process (GO:0009080)	3/5	0.0012274319578295197	0.0344395957099739	27.962180746561884	187.42577560808311	MCCC2;IVD;MCCC1
acetyl-CoA Metabolic Process (GO:0006084)	5/17	0.0012693643741086712	0.03527368308821211	7.778461286089239	51.87641734294595	NUDT8;PMVK;MLYCD;ACSS1;ACACB
Regulation of Cold-Induced Thermogenesis (GO:0120161)	17/148	0.0014815106621618999	0.04077681727283706	2.436178948328822	15.870957927069295	THRA;ACSL1;EPAS1;PLCL1;OMA1;GJA1;STK11;SLN;ACADL;CPT2;NOVA1;UCP2;MFN2;HADH;PPARGC1B;APPL2;DECR1
Positive Regulation of Cold-Induced Thermogenesis (GO:0120162)	13/99	0.0015566506019800768	0.04244075697851342	2.8332525839793283	18.31759791628165	THRA;ACSL1;EPAS1;OMA1;GJA1;SLN;CPT2;UCP2;MFN2;HADH;PPARGC1B;APPL2;DECR1
Regulation of Cytoplasmic Translation (GO:2000765)	6/26	0.0016642720890666532	0.04345446376560261	5.603645320197044	35.85418173340098	PKM;DHX36;HNRNPD;YBX1;CPEB3;CPEB2
Microtubule Polymerization or Depolymerization (GO:0031109)	6/26	0.0016642720890666532	0.04345446376560261	5.603645320197044	35.85418173340098	TPPP3;PDZD2;TPPP;MAPT;FGF13;NCKAP5
Cardiac Muscle Cell Membrane Repolarization (GO:0099622)	4/11	0.0016690122761183006	0.04345446376560261	10.65992414664981	68.17579303180439	KCNH2;KCNJ5;KCNQ1;KCNJ3
Regulation of Ventricular Cardiac Muscle Cell Action Potential (GO:0098911)	4/11	0.0016690122761183006	0.04345446376560261	10.65992414664981	68.17579303180439	RYR2;CTNNA3;DSG2;TRPM4
Fatty Acid Homeostasis (GO:0055089)	4/11	0.0016690122761183006	0.04345446376560261	10.65992414664981	68.17579303180439	MLXIPL;DGAT2;PRKAA2;ACACB
Regulation of Blood Circulation (GO:1903522)	7/36	0.0020112547774913648	0.05189755631205396	4.510984152893967	28.008684745944997	PLN;DMPK;KCND2;KCNQ1;TNNT2;CACNA1H;MYH6
Striated Muscle Cell Development (GO:0055002)	6/27	0.0020485074629025806	0.052391031573349185	5.33652357494722	33.036516678207285	TMOD1;TMOD4;TCAP;ASB2;LMOD3;MYH6
Potassium Ion Transport (GO:0006813)	15/127	0.002083876698858791	0.05282810227808689	2.511759798352741	15.506412719058009	KCNH2;KCNG2;KCNJ5;KCND2;KCNJ11;ABCC8;KCNB1;LRRC38;ATP1A2;KCNV2;KCNQ1;KCNN2;SLC17A7;KCNK3;KCNJ3
Regulation of Skeletal Muscle Contraction (GO:0014819)	3/6	0.0023616351454950656	0.05762924983250815	18.640471512770137	112.74504731374414	SLC8A3;DMPK;SCN4A
Norepinephrine Transport (GO:0015874)	3/6	0.0023616351454950656	0.05762924983250815	18.640471512770137	112.74504731374414	SLC22A3;SLC22A1;SLC6A2
Positive Regulation of Striated Muscle Contraction (GO:0045989)	3/6	0.0023616351454950656	0.05762924983250815	18.640471512770137	112.74504731374414	RGS2;KCNQ1;ATP2A1
Intrinsic Apoptotic Signaling Pathway by P53 Class Mediator (GO:0072332)	7/37	0.002372969110750336	0.05762924983250815	4.360387902695595	26.352498402883285	BAG6;STK11;DYRK2;CDIP1;USP28;PDK2;HIPK2
Microtubule Polymerization (GO:0046785)	7/37	0.002372969110750336	0.05762924983250815	4.360387902695595	26.352498402883285	TPPP3;PDZD2;TPPP;MAPT;PCNT;FGF13;CLASP1
Regulation of Calcium Ion Transmembrane Transport (GO:1903169)	6/28	0.0024961053996836007	0.06011453837571338	5.093685624720107	30.526578169754927	PDE4D;NOS1AP;HRC;ATP1A2;ANK2;TMEM38A
Calcium Ion Homeostasis (GO:0055074)	13/105	0.002654475566255298	0.06340028418576704	2.647634144237405	15.704463559392117	RYR2;CCL11;DMPK;ATP2B4;ATP2A2;ANK2;ATP2A1;SLC8A3;EDNRA;JPH2;PLN;DHRS7C;TNNI3
L-alpha-amino Acid Transmembrane Transport (GO:1902475)	7/38	0.0027827640390986176	0.06472389923640696	4.219507539606795	24.82889288537291	SLC7A7;SLC17A7;SLC38A3;SLC25A12;SLC1A7;SLC7A1;SLC25A22
Glutathione Metabolic Process (GO:0006749)	7/38	0.0027827640390986176	0.06472389923640696	4.219507539606795	24.82889288537291	GSTK1;GSTM1;GSTT2;GSTT1;GLRX2;OPLAH;MMACHC
Regulation of Nuclear-Transcribed mRNA Catabolic Process, Deadenylation-Dependent Decay (GO:1900151)	5/20	0.0027994766105712355	0.06472389923640696	6.221784776902887	36.57365933608123	DHX36;HNRNPD;YBX1;CPEB3;TNRC6B
Neuromuscular Junction Development (GO:0007528)	5/20	0.0027994766105712355	0.06472389923640696	6.221784776902887	36.57365933608123	CACNB2;TNNC1;DNAJA3;ANK3;CORIN
Lipid Biosynthetic Process (GO:0008610)	12/94	0.002951715706449471	0.06770205072729342	2.740747903019169	15.965867000285796	BCKDK;MLXIPL;DHRS11;PRKAA2;ACSL1;NDUFAB1;FITM1;PDSS2;FITM2;MLYCD;ACACB;AGPAT3
Intrinsic Apoptotic Signaling Pathway in Response to DNA Damage by P53 Class Mediator (GO:0042771)	5/21	0.0035217723856848585	0.07889862166379256	5.832615649606299	32.94722618973092	BAG6;DYRK2;CDIP1;USP28;HIPK2
Negative Regulation of Calcium Ion Transmembrane Transport (GO:1903170)	5/21	0.0035217723856848585	0.07889862166379256	5.832615649606299	32.94722618973092	PLN;SLN;UCP2;ATP1A2;VDAC1
Positive Regulation of Vascular Associated Smooth Muscle Cell Proliferation (GO:1904707)	5/21	0.0035217723856848585	0.07889862166379256	5.832615649606299	32.94722618973092	GJA1;MFN2;FGF13;MMP9;MEF2D
Regulation of Muscle Contraction (GO:0006937)	6/30	0.003606514604575229	0.07956356646734665	4.66871921182266	26.261608391187515	CHRM2;CACNB2;TNNT1;ATP2A1;TNNI3;PPP1R12B
Positive Regulation of Cation Channel Activity (GO:2001259)	6/30	0.003606514604575229	0.07956356646734665	4.66871921182266	26.261608391187515	EDNRA;JPH2;LRRC38;ANK2;ANK3;FGF13
Catecholamine Transport (GO:0051937)	3/7	0.003976321720827259	0.08575798338202073	13.979616895874264	77.27090755808065	SLC22A3;SLC22A1;SLC6A2
Catecholamine Uptake (GO:0090493)	3/7	0.003976321720827259	0.08575798338202073	13.979616895874264	77.27090755808065	SLC22A3;SLC22A1;SLC6A2
Skeletal Myofibril Assembly (GO:0014866)	3/7	0.003976321720827259	0.08575798338202073	13.979616895874264	77.27090755808065	TCAP;PROX1;LMOD3
ATP Metabolic Process (GO:0046034)	9/62	0.004032950448257534	0.0860283421846934	3.1757401745096576	17.508671905250885	PKM;PARP1;PGAM2;UCP2;ATP1A2;ENO3;PFKM;MYH6;MYH7
Nicotinamide Nucleotide Metabolic Process (GO:0046496)	8/51	0.004048392573397336	0.0860283421846934	3.477765788929957	19.16052585342731	NADK2;PKM;MDH1;PGAM2;UCP2;IDH2;ENO3;PFKM
Alpha-Amino Acid Catabolic Process (GO:1901606)	5/22	0.004368647098269875	0.09112956962182676	5.489231125521075	29.824649938434966	ALDH4A1;ALDH6A1;HIBADH;GOT2;HIBCH
Regulation of Cardiac Muscle Contraction by Calcium Ion Signaling (GO:0010882)	5/22	0.004368647098269875	0.09112956962182676	5.489231125521075	29.824649938434966	RYR2;HRC;ATP2A2;ATP1A2;TNNI3
Cell Communication by Electrical Coupling Involved in Cardiac Conduction (GO:0086064)	4/14	0.00447764667346	0.09112956962182676	7.460766961651918	40.352734426408624	RYR2;GJA1;GJA5;TBX5
Relaxation of Muscle (GO:0090075)	4/14	0.00447764667346	0.09112956962182676	7.460766961651918	40.352734426408624	RGS2;PLN;ATP2A2;ATP2A1
Mitochondrion Distribution (GO:0048311)	4/14	0.00447764667346	0.09112956962182676	7.460766961651918	40.352734426408624	MEF2A;CLUH;ATCAY;MAPT
Negative Regulation of ATP-dependent Activity (GO:0032780)	4/14	0.00447764667346	0.09112956962182676	7.460766961651918	40.352734426408624	PLN;SLN;TNNT2;TNNI3
Regulation of Endothelial Cell Proliferation (GO:0001936)	11/87	0.004667257688517918	0.09432429873997751	2.708871808233455	14.53901233962907	STAT5A;CCL24;NR4A1;CCL11;ANGPT1;EGF;ALOX5;VEGFB;PROX1;NR2F2;FGF13
Calcium Ion Transport (GO:0006816)	14/126	0.005034044360962699	0.10058837921591907	2.3419811320754715	12.392667096812405	RYR2;CAMK2A;ATP2B4;ATP2A2;CACNA1D;ATP2A1;GHITM;SRL;CACNA1H;SLC8A3;CACNB2;P2RX6;SLN;TRPM4
Apoptotic Mitochondrial Changes (GO:0008637)	6/32	0.005046821794570334	0.10058837921591907	4.309132247063282	22.790985723634716	GGCT;ERBB4;CAMK2A;ATP2A1;SOD2;HSPD1
Iron-Sulfur Cluster Assembly (GO:0016226)	5/23	0.005351077631945544	0.10449063754272042	5.184000437445319	27.114692992544768	HSPA9;NFS1;GLRX5;NDUFAB1;FXN
Metallo-Sulfur Cluster Assembly (GO:0031163)	5/23	0.005351077631945544	0.10449063754272042	5.184000437445319	27.114692992544768	HSPA9;NFS1;GLRX5;NDUFAB1;FXN
Positive Regulation of Dendritic Spine Development (GO:0060999)	5/23	0.005351077631945544	0.10449063754272042	5.184000437445319	27.114692992544768	CAMK2B;CUX2;DHX36;FOXO6;CPEB3
L-glutamate Transmembrane Transport (GO:0015813)	4/15	0.005861923882550177	0.11231082582935853	6.78215786180388	34.85539076938355	SLC17A7;SLC25A12;SLC1A7;SLC25A22
Positive Regulation of Cytoplasmic Translation (GO:2000767)	4/15	0.005861923882550177	0.11231082582935853	6.78215786180388	34.85539076938355	PKM;DHX36;HNRNPD;YBX1
Regulation of Small Molecule Metabolic Process (GO:0062012)	6/33	0.005907005372339964	0.11231082582935853	4.149315818281336	21.29269660881042	BCKDK;ACADVL;SLC7A7;ACADL;MLYCD;PDK2
Regulation of Amyloid-Beta Formation (GO:1902003)	6/33	0.005907005372339964	0.11231082582935853	4.149315818281336	21.29269660881042	RTN2;EPHA4;PDZD2;LRRTM3;ABCA7;DAND5
Bundle of His Cell to Purkinje Myocyte Communication (GO:0086069)	3/8	0.006121784146574584	0.11340997553590094	11.183104125736739	56.98799930018441	GJA5;DSG2;TBX5
Cellular Response to Epinephrine Stimulus (GO:0071872)	3/8	0.006121784146574584	0.11340997553590094	11.183104125736739	56.98799930018441	RYR2;KCNQ1;PDE4D
Dopamine Uptake (GO:0090494)	3/8	0.006121784146574584	0.11340997553590094	11.183104125736739	56.98799930018441	SLC22A3;SLC22A1;SLC6A2
Taurine Metabolic Process (GO:0019530)	3/8	0.006121784146574584	0.11340997553590094	11.183104125736739	56.98799930018441	GHR;STAT5A;STAT5B
Vesicle Transport Along Microtubule (GO:0047496)	5/24	0.006479852667886795	0.11927881662543208	4.9108992954828015	24.746303952742146	FYCO1;KIF16B;KIF13A;KIF1C;KIF1B
Sarcomere Organization (GO:0045214)	6/34	0.006869258988032371	0.1256465726291997	4.0009148486981	19.927352748310593	OBSCN;TNNT1;TNNT2;TCAP;MYLK3;MYH6
Regulation of mRNA Stability (GO:0043488)	10/80	0.0073962733468694065	0.13443540863177728	2.671894870707927	13.110397661559723	FTO;FXR2;FASTKD1;FUS;CSDC2;FASTK;MAPKAPK2;DHX36;CIRBP;YBX1
L-glutamate Import (GO:0051938)	4/16	0.007504217842267726	0.13470304077114117	6.216650278597181	30.41365622489248	SLC17A7;SLC25A12;SLC1A7;SLC25A22
Negative Regulation of Calcium Ion Transport (GO:0051926)	4/16	0.007504217842267726	0.13470304077114117	6.216650278597181	30.41365622489248	MRLN;PLN;SLN;ATP1A2
Positive Regulation of Metabolic Process (GO:0009893)	15/147	0.00824963097187311	0.14716934264637832	2.1289309596963673	10.21373109231702	THRA;ACSL1;EPAS1;GHITM;OMA1;CHCHD2;GJA1;SLN;CPT2;UCP2;MFN2;HADH;PPARGC1B;APPL2;DECR1
Potassium Ion Transmembrane Transport (GO:0071805)	14/134	0.008595829923304609	0.15240459189171976	2.1849222111883484	10.392534617044923	KCNH2;KCNG2;KCNJ5;KCND2;KCNJ11;ABCC8;KCNB1;LRRC38;ATP1A2;KCNV2;KCNQ1;KCNN2;KCNK3;KCNJ3
Astral Microtubule Organization (GO:0030953)	3/9	0.008836740989590409	0.15477685733282595	9.318762278978388	44.06690913237772	NUMA1;PDE4DIP;TPPP
Positive Regulation of Sodium Ion Transmembrane Transporter Activity (GO:2000651)	3/9	0.008836740989590409	0.15477685733282595	9.318762278978388	44.06690913237772	WNK2;ANK3;FGF13
Positive Regulation of Endothelial Cell Proliferation (GO:0001938)	9/70	0.009009397536345483	0.15685035469902678	2.7580833279336487	12.989157786628974	STAT5A;CCL24;NR4A1;CCL11;EGF;VEGFB;PROX1;FGF13;DAND5
NADH Metabolic Process (GO:0006734)	5/26	0.009218165571422911	0.1595239431222288	4.442725909261342	20.821186940245127	MDH1;PGAM2;GPD1;ENO3;PFKM
Membrane Depolarization During Action Potential (GO:0086010)	4/17	0.009422639719501476	0.16113271472993648	5.738143862037667	26.766375411294312	KCNH2;SCN10A;CACNA1D;SCN4B
Positive Regulation of Dendrite Morphogenesis (GO:0050775)	4/17	0.009422639719501476	0.16113271472993648	5.738143862037667	26.766375411294312	CAMK2B;CDKL5;CUX2;DHX36
Positive Regulation of Protein Polymerization (GO:0032273)	9/71	0.009863249050536652	0.16767523385912309	2.7134546729567766	12.533283367457972	CCL24;PINK1;TPPP3;CCL11;NUMA1;NAV3;MAPT;TPPP;CLASP1
Vascular Transport (GO:0010232)	10/84	0.010341776926319381	0.17478207787756148	2.5269334616515624	11.55203696954688	SLC22A3;SLC27A1;SLC6A17;SLC22A1;ATP2B4;ATP1A2;SLC2A4;SLC4A3;SLC38A3;SLC7A1
Cardiac Muscle Cell Contraction (GO:0086003)	5/27	0.010847637120867533	0.1812119727127582	4.24056012884753	19.183479833627374	SCN10A;KCNQ1;CACNA1D;SCN4A;SCN4B
Regulation of Cation Channel Activity (GO:2001257)	5/27	0.010847637120867533	0.1812119727127582	4.24056012884753	19.183479833627374	EDNRA;JPH2;ANK2;ANK3;MMP9
Intracellular Monoatomic Cation Homeostasis (GO:0030003)	19/210	0.011378350881109174	0.18578034748685637	1.8652328850153097	8.348862177865948	RYR2;CCL11;DMPK;SCARA5;GLRX5;TMEM94;SLC40A1;ATP2B4;SLC41A1;ATP2A2;ANK2;ATP2A1;ATP1A2;SLC8A3;EDNRA;PLN;DHRS7C;TNNI3;FXN
Mitochondrial Calcium Ion Transmembrane Transport (GO:0006851)	4/18	0.011633597170123645	0.18578034748685637	5.327995504986656	23.73013571989906	HSPA9;SLC8A3;VDAC1;GHITM
Purine Ribonucleotide Catabolic Process (GO:0009154)	4/18	0.011633597170123645	0.18578034748685637	5.327995504986656	23.73013571989906	NT5C1A;PDE4A;NUDT3;NUDT4
Regulation of Calcium Ion Transmembrane Transporter Activity (GO:1901019)	4/18	0.011633597170123645	0.18578034748685637	5.327995504986656	23.73013571989906	JPH2;PLN;SLN;ANK2
Positive Regulation of Intracellular Transport (GO:0032388)	7/49	0.011668482577490447	0.18578034748685637	3.1125904010519396	13.853716154334162	FYCO1;STK11;NUMA1;PLA2G4E;ATP2A1;NF2;PCNT
Membraneless Organelle Assembly (GO:0140694)	14/139	0.01167873370544515	0.18578034748685637	2.096969215491559	9.331483070694894	TMOD1;TMOD4;FUS;CIRBP;FITM1;FITM2;LMOD3;PPP2R1A;WNK1;MAPT;LSM14B;ASB2;MYH6;CDS2
Regulation of Vascular Associated Smooth Muscle Cell Proliferation (GO:1904705)	6/38	0.011867233650291251	0.18578034748685637	3.5000615763546796	15.519182557916583	GJA1;MFN2;SOD2;FGF13;MEF2D;MMP9
Transport Across Blood-Brain Barrier (GO:0150104)	10/86	0.012112996666698595	0.18578034748685637	2.4601749180071844	10.857923689881854	SLC22A3;SLC27A1;SLC6A17;SLC22A1;ATP2B4;ATP1A2;SLC2A4;SLC4A3;SLC38A3;SLC7A1
Regulation of Long-Term Synaptic Depression (GO:1900452)	3/10	0.012149649022496834	0.18578034748685637	7.9870895312938535	35.22669893198681	KCNB1;PENK;MAPT
Regulation of Muscle System Process (GO:0090257)	3/10	0.012149649022496834	0.18578034748685637	7.9870895312938535	35.22669893198681	SLN;TNNI3;PPP1R12B
Growth Hormone Receptor Signaling Pathway via JAK-STAT (GO:0060397)	3/10	0.012149649022496834	0.18578034748685637	7.9870895312938535	35.22669893198681	STAT5A;STAT5B;STAT3
Mitochondrial Protein Processing (GO:0034982)	3/10	0.012149649022496834	0.18578034748685637	7.9870895312938535	35.22669893198681	MIPEP;PMPCA;OMA1
Monoamine Transport (GO:0015844)	3/10	0.012149649022496834	0.18578034748685637	7.9870895312938535	35.22669893198681	SLC22A3;SLC22A1;SLC6A2
Myelin Assembly (GO:0032288)	3/10	0.012149649022496834	0.18578034748685637	7.9870895312938535	35.22669893198681	GPC1;EPB41L3;TPPP
- Reg of Adenylate Cyclase-Activating GPCR Sgnlng Pway (GO:0106072)	3/10	0.012149649022496834	0.18578034748685637	7.9870895312938535	35.22669893198681	MGRN1;PDE4D;ATP2B4
Positive Regulation of Dendritic Spine Morphogenesis (GO:0061003)	3/10	0.012149649022496834	0.18578034748685637	7.9870895312938535	35.22669893198681	CAMK2B;CUX2;DHX36
ADP Catabolic Process (GO:0046032)	5/28	0.012663191457256959	0.1906074130805865	4.055973981513181	17.72077666563335	PKM;UCP2;PGAM2;ENO3;PFKM
Glial Cell Differentiation (GO:0010001)	5/28	0.012663191457256959	0.1906074130805865	4.055973981513181	17.72077666563335	SLC8A3;GPC1;STAT3;TPPP;GPR157
Glycolytic Process (GO:0006096)	5/28	0.012663191457256959	0.1906074130805865	4.055973981513181	17.72077666563335	PKM;UCP2;PGAM2;ENO3;PFKM
Monoatomic Ion Transport (GO:0006811)	11/100	0.01301199759681307	0.19484286556885894	2.3116030704194013	10.036711126122436	SLC8A3;PANX2;SLC25A26;SLC36A2;SLC20A2;WNK1;VDAC1;SLC17A7;SLC1A7;SLC25A22;SLC26A6
Regulation of Metal Ion Transport (GO:0010959)	6/39	0.013434974296458789	0.20013956555033968	3.393819973130318	14.627004169902959	CAMK2B;PLN;SLN;EPB41;WNK1;ANK3
Skeletal Muscle Contraction (GO:0003009)	4/19	0.014151713599597167	0.20973565283505546	4.972533595542445	21.172648058124192	TNNT1;TCAP;TNNI3;MYH7
Regulation of Monoatomic Ion Transmembrane Transport (GO:0034765)	5/29	0.014673586461366225	0.21636053506810402	3.8867700131233596	16.408801221005863	KCNJ5;SCN10A;KCNJ11;WNK1;KCNJ3
Regulation of Potassium Ion Transmembrane Transport (GO:1901379)	6/40	0.01514182415530305	0.22213132897881124	3.2938278759779775	13.802109005291475	KCNH2;AMIGO1;KCNQ1;NOS1AP;CACNA1D;KCNN2
Regulation of Glycogen Metabolic Process (GO:0070873)	3/11	0.016079898421695455	0.2255869244597081	6.988334970530452	28.863118592553974	PPP1R3B;PPP1R3A;KHK
Carnitine Metabolic Process (GO:0009437)	3/11	0.016079898421695455	0.2255869244597081	6.988334970530452	28.863118592553974	CPT2;ACADM;CRAT
Response to Nitric Oxide (GO:0071731)	3/11	0.016079898421695455	0.2255869244597081	6.988334970530452	28.863118592553974	EGLN1;MTR;TXN2
Negative Regulation of calcineurin-NFAT Signaling Cascade (GO:0070885)	3/11	0.016079898421695455	0.2255869244597081	6.988334970530452	28.863118592553974	DYRK2;ATP2B4;FHL2
Negative Regulation of Calcineurin-Mediated Signaling (GO:0106057)	3/11	0.016079898421695455	0.2255869244597081	6.988334970530452	28.863118592553974	DYRK2;ATP2B4;FHL2
Negative Regulation of Heart Contraction (GO:0045822)	3/11	0.016079898421695455	0.2255869244597081	6.988334970530452	28.863118592553974	PLN;PDE4D;ATP1A2
+ Reg of Nuclear-Transcribed mRNA Cat Proc, Deadenylation-Dep Decay (GO:1900153)	3/11	0.016079898421695455	0.2255869244597081	6.988334970530452	28.863118592553974	DHX36;CPEB3;TNRC6B
Regulation of Adipose Tissue Development (GO:1904177)	3/11	0.016079898421695455	0.2255869244597081	6.988334970530452	28.863118592553974	NCOA2;PARP1;TRPM4
Regulation of Cell Communication by Electrical Coupling Involved in Cardiac Conduction (GO:1901844)	3/11	0.016079898421695455	0.2255869244597081	6.988334970530452	28.863118592553974	PDE4D;HRC;TBX5
Cellular Response to Hypoxia (GO:0071456)	9/77	0.016321865919137955	0.22787532611743327	2.47324750058126	10.178030794148805	EGLN1;SLC8A3;NPEPPS;PINK1;PDZD2;KCND2;EPAS1;CPEB2;HIPK2
L-amino Acid Transport (GO:0015807)	5/30	0.01688700507305343	0.2327036083719456	3.7311023622047244	15.227415567785561	SLC36A2;SLC7A7;SLC6A17;SLC38A3;SLC7A1
Positive Regulation of Microtubule Polymerization (GO:0031116)	5/30	0.01688700507305343	0.2327036083719456	3.7311023622047244	15.227415567785561	NUMA1;NAV3;PDE4DIP;MAPT;CLASP1
Cardiac Ventricle Development (GO:0003231)	4/20	0.016989779019543433	0.2327036083719456	4.661504424778761	18.996298757092713	TMEM65;NACA;GJA5;TBX5
Positive Regulation of Ion Transmembrane Transporter Activity (GO:0032414)	4/20	0.016989779019543433	0.2327036083719456	4.661504424778761	18.996298757092713	EDNRA;WNK2;ANK2;ANK3
Cellular Response to Decreased Oxygen Levels (GO:0036294)	9/78	0.0176432420158123	0.24051400672498843	2.4372744457810622	9.840257837110354	EGLN1;SLC8A3;NPEPPS;PINK1;PDZD2;KCND2;EPAS1;CPEB2;HIPK2
Glucose Homeostasis (GO:0042593)	10/92	0.01880521602857596	0.25515058367410576	2.279438373018745	9.057624185636133	TSC22D4;MLXIPL;STK11;PRKAA2;KCNB1;ALOX5;STAT3;SLC2A4;APPL2;PDK2
Cardiac Ventricle Morphogenesis (GO:0003208)	6/42	0.018994724031879982	0.2565175348230521	3.1105090311986863	12.328794998043374	TGFBR3;TNNT2;TNNI3;PROX1;MYH6;MYH7
NADP Metabolic Process (GO:0006739)	4/21	0.020158728094406487	0.26627866813246426	4.387066921163746	17.12762661967473	PRDX5;MDH1;IDH2;ALDH1L2
Growth Hormone Receptor Signaling Pathway (GO:0060396)	4/21	0.020158728094406487	0.26627866813246426	4.387066921163746	17.12762661967473	STAT5A;GHR;STAT5B;STAT3
Porphyrin-Containing Compound Biosynthetic Process (GO:0006779)	4/21	0.020158728094406487	0.26627866813246426	4.387066921163746	17.12762661967473	ALAS1;SUCLA2;FECH;FXN
Regulation of Cardiac Muscle Cell Proliferation (GO:0060043)	4/21	0.020158728094406487	0.26627866813246426	4.387066921163746	17.12762661967473	TGFBR3;ERBB4;TBX5;FGF13
Alanine Transport (GO:0032328)	3/12	0.020638900228952248	0.26627866813246426	6.211525867714473	24.10430828861174	SLC36A2;SLC6A17;SLC38A3
Atrial Cardiac Muscle Tissue Development (GO:0003228)	3/12	0.020638900228952248	0.26627866813246426	6.211525867714473	24.10430828861174	PROX1;TBX5;MYH6
cAMP Metabolic Process (GO:0046058)	3/12	0.020638900228952248	0.26627866813246426	6.211525867714473	24.10430828861174	ADCY9;PDE4A;ADCY6
Relaxation of Cardiac Muscle (GO:0055119)	3/12	0.020638900228952248	0.26627866813246426	6.211525867714473	24.10430828861174	RGS2;PLN;ATP2A2
Respiratory Chain Complex III Assembly (GO:0017062)	3/12	0.020638900228952248	0.26627866813246426	6.211525867714473	24.10430828861174	UQCC1;UQCRFS1;FXN
Mitochondrial Respiratory Chain Complex III Assembly (GO:0034551)	3/12	0.020638900228952248	0.26627866813246426	6.211525867714473	24.10430828861174	UQCC1;UQCRFS1;FXN
Cellular Response to Oxidative Stress (GO:0034599)	12/121	0.02085113110981873	0.2678211951438939	2.0589010829143217	7.96866179907875	PRDX3;NQO1;CHCHD2;PRDX5;PINK1;PRKAA2;PARP1;PEX10;MPV17;MAPT;SOD2;PDK2
Positive Regulation of Monoatomic Ion Transport (GO:0043270)	6/43	0.021151054735085398	0.27047145214334867	3.026281453867661	11.669539524078791	CACNB2;CAMK2A;CACNA1D;ANK2;ANK3;SCN4B
Lipid Droplet Organization (GO:0034389)	5/32	0.021952537112922575	0.2746967219024402	3.454359871682706	13.191760126784533	PRKAA2;FITM1;FITM2;CDS2;PNPLA2
Mitochondrial Membrane Organization (GO:0007006)	5/32	0.021952537112922575	0.2746967219024402	3.454359871682706	13.191760126784533	HSPA9;MFN2;IMMT;GHITM;SLC25A4
Pyridine Nucleotide Catabolic Process (GO:0019364)	5/32	0.021952537112922575	0.2746967219024402	3.454359871682706	13.191760126784533	PKM;UCP2;PGAM2;ENO3;PFKM
Water-Soluble Vitamin Metabolic Process (GO:0006767)	6/44	0.023467014090819464	0.2746967219024402	2.9464869069224786	11.055688838224766	MMAA;MMAB;MCCC1;MTR;SLC25A42;MMACHC
Negative Regulation of Organelle Organization (GO:0010639)	6/44	0.023467014090819464	0.2746967219024402	2.9464869069224786	11.055688838224766	PINK1;GHITM;OMA1;MAPT;FXN;SLC25A4
His-Purkinje System Development (GO:0003164)	2/5	0.023483140552973018	0.2746967219024402	12.414785737651291	46.57372776716586	TBX5;HOPX
Regulation of Sarcomere Organization (GO:0060297)	2/5	0.023483140552973018	0.2746967219024402	12.414785737651291	46.57372776716586	PROX1;MYLK3
Diadenosine Polyphosphate Catabolic Process (GO:0015961)	2/5	0.023483140552973018	0.2746967219024402	12.414785737651291	46.57372776716586	NUDT3;NUDT4
Striated Muscle Hypertrophy (GO:0014897)	2/5	0.023483140552973018	0.2746967219024402	12.414785737651291	46.57372776716586	RYR2;TCAP
Ventricular Cardiac Muscle Cell Development (GO:0055015)	2/5	0.023483140552973018	0.2746967219024402	12.414785737651291	46.57372776716586	MEF2A;PROX1
Intracellular Distribution of Mitochondria (GO:0048312)	2/5	0.023483140552973018	0.2746967219024402	12.414785737651291	46.57372776716586	CLUH;MAPT
Intracellular Oxygen Homeostasis (GO:0032364)	2/5	0.023483140552973018	0.2746967219024402	12.414785737651291	46.57372776716586	EGLN1;SOD2
Membrane Repolarization During Ventricular Cardiac Muscle Cell Action Potential (GO:0098915)	2/5	0.023483140552973018	0.2746967219024402	12.414785737651291	46.57372776716586	KCNH2;KCNQ1
Negative Regulation of Hydrogen Peroxide-Mediated Programmed Cell Death (GO:1901299)	2/5	0.023483140552973018	0.2746967219024402	12.414785737651291	46.57372776716586	TRAP1;PINK1
Peptidyl-Proline Modification (GO:0018208)	2/5	0.023483140552973018	0.2746967219024402	12.414785737651291	46.57372776716586	PPIL1;PDZD2
Plus-End-Directed Organelle Transport Along Microtubule (GO:0072386)	2/5	0.023483140552973018	0.2746967219024402	12.414785737651291	46.57372776716586	KIF13A;MAPT
Polyamine Transport (GO:0015846)	2/5	0.023483140552973018	0.2746967219024402	12.414785737651291	46.57372776716586	SLC22A3;SLC22A1
Pyruvate Decarboxylation to acetyl-CoA (GO:0006086)	2/5	0.023483140552973018	0.2746967219024402	12.414785737651291	46.57372776716586	PDHA1;LDHD
Radial Glial Cell Differentiation (GO:0060019)	2/5	0.023483140552973018	0.2746967219024402	12.414785737651291	46.57372776716586	STAT3;GPR157
Regulation of ATPase-coupled Calcium Transmembrane Transporter Activity (GO:1901894)	2/5	0.023483140552973018	0.2746967219024402	12.414785737651291	46.57372776716586	PLN;SLN
Regulation of Calcium Import Into the Mitochondrion (GO:0110097)	2/5	0.023483140552973018	0.2746967219024402	12.414785737651291	46.57372776716586	UCP2;VDAC1
Diacylglycerol Metabolic Process (GO:0046339)	4/22	0.02366764143726907	0.2746967219024402	4.143122473505954	15.510385963447137	LIPE;DGKE;DGAT2;PNPLA2
Thioester Metabolic Process (GO:0035383)	4/22	0.02366764143726907	0.2746967219024402	4.143122473505954	15.510385963447137	ACOT7;ACSL6;ACOT2;MLYCD
Phospholipid Metabolic Process (GO:0006644)	8/69	0.023888435215768604	0.27615031109428506	2.449209457381904	9.146231836001148	ACP6;PLPPR5;ENPP2;FITM1;FITM2;PLA2G5;PLB1;AGPAT3
C4-dicarboxylate Transport (GO:0015740)	3/13	0.025831074584139194	0.2904739515492695	5.59007858546169	20.43831714682886	UCP2;SLC25A12;SLC25A22
Cardiac Cell Development (GO:0055006)	3/13	0.025831074584139194	0.2904739515492695	5.59007858546169	20.43831714682886	TCAP;ASB2;MYH6
Removal of Superoxide Radicals (GO:0019430)	3/13	0.025831074584139194	0.2904739515492695	5.59007858546169	20.43831714682886	NQO1;MB;SOD2
Lipid Droplet Formation (GO:0140042)	3/13	0.025831074584139194	0.2904739515492695	5.59007858546169	20.43831714682886	FITM1;FITM2;CDS2
Negative Regulation of Fibroblast Growth Factor Receptor Signaling Pathway (GO:0040037)	3/13	0.025831074584139194	0.2904739515492695	5.59007858546169	20.43831714682886	GPC1;SHISA2;FGF13
Non-Proteinogenic Amino Acid Catabolic Process (GO:0170044)	3/13	0.025831074584139194	0.2904739515492695	5.59007858546169	20.43831714682886	ALDH4A1;ALDH5A1;GOT2
Reg of Calcium Ion Transmembrane Transport via High Voltage-Gated Calcium Channel (GO:1902514)	3/13	0.025831074584139194	0.2904739515492695	5.59007858546169	20.43831714682886	CACNB2;PDE4D;NOS1AP
Inorganic Cation Import Across Plasma Membrane (GO:0098659)	10/97	0.026184688924458847	0.29330911237087626	2.1478677080846325	7.823780882350626	KCNH2;SLC8A3;KCNJ5;KCNJ11;ATP2B4;CACNA1D;ATP1A2;CACNA1H;TRPM4;KCNJ3
Intracellular Calcium Ion Homeostasis (GO:0006874)	13/140	0.026998816132430138	0.3012609213232552	1.9144169478815147	6.9148017673488695	RYR2;CCL11;DMPK;ATP2B4;ATP2A2;ANK2;ATP2A1;SLC8A3;EDNRA;PLN;DHRS7C;HRC;TNNI3
Long-Chain fatty-acyl-CoA Metabolic Process (GO:0035336)	4/23	0.027523766667004734	0.3059372525678603	3.9248563887595096	14.10085276219854	DGAT2;ACSL1;TECR;ACSL6
Calcium Ion Import (GO:0070509)	5/34	0.02791239840623747	0.30788866944284843	3.215788759163725	11.508292749505	SLC8A3;CACNB2;ATP2B4;CACNA1D;CACNA1H
Triglyceride Homeostasis (GO:0070328)	5/34	0.02791239840623747	0.30788866944284843	3.215788759163725	11.508292749505	FUNDC2;MLXIPL;DGAT2;FITM2;PNPLA2
Heart Development (GO:0007507)	15/171	0.029035591737276902	0.3190603046415599	1.7991091910077994	6.367466439918872	MEF2A;LDB3;TBX5;TGFBR3;GJA1;MYL7;ERBB4;GJA5;TCAP;TNNI3;NDUFV2;MEF2D;DAND5;MYH6;MYH7
Carbohydrate Metabolic Process (GO:0005975)	9/85	0.029149829081350543	0.31910229562539044	2.2119695236114	7.819989636555912	CS;ALDH2;ALDH1B1;PHKG1;IDH3G;IDH2;SLC2A4;GAL3ST3;IDH3A
Protein Polymerization (GO:0051258)	7/59	0.029975747519055983	0.3269053220002709	2.5126877560309513	8.812917212982935	TPPP3;PDZD2;MSRB2;MAPT;TPPP;FGF13;MSRB1
Regulation of Macromolecule Metabolic Process (GO:0060255)	3/14	0.03165474760534596	0.3334803161604691	5.081621718163958	17.546164639985264	PM20D2;KIF16B;TBC1D16
acyl-CoA Biosynthetic Process (GO:0071616)	3/14	0.03165474760534596	0.3334803161604691	5.081621718163958	17.546164639985264	GCDH;MLYCD;ACSS1
Cellular Response to Superoxide (GO:0071451)	3/14	0.03165474760534596	0.3334803161604691	5.081621718163958	17.546164639985264	NQO1;MB;SOD2
Smooth Muscle Contraction (GO:0006939)	3/14	0.03165474760534596	0.3334803161604691	5.081621718163958	17.546164639985264	EDNRA;SMTN;APBB1
Medium-Chain Fatty Acid Metabolic Process (GO:0051791)	3/14	0.03165474760534596	0.3334803161604691	5.081621718163958	17.546164639985264	ACOT7;ACADM;CRAT
Positive Regulation of Cardiac Muscle Cell Proliferation (GO:0060045)	3/14	0.03165474760534596	0.3334803161604691	5.081621718163958	17.546164639985264	TGFBR3;ERBB4;FGF13
Long-Chain Fatty Acid Transport (GO:0015909)	4/24	0.03173255603603079	0.3334803161604691	3.728416912487709	12.864574906302293	SLC27A1;FABP3;CPT2;ACSL1
Mitochondrial RNA Metabolic Process (GO:0000959)	4/24	0.03173255603603079	0.3334803161604691	3.728416912487709	12.864574906302293	FASTKD1;NSUN4;TFB2M;MRPL12
Negative Regulation of Response to Wounding (GO:1903035)	4/24	0.03173255603603079	0.3334803161604691	3.728416912487709	12.864574906302293	EPHA4;ALOX5;STAT3;FGF13
Positive Regulation of Striated Muscle Cell Differentiation (GO:0051155)	4/24	0.03173255603603079	0.3334803161604691	3.728416912487709	12.864574906302293	SMYD1;PROX1;LMOD3;MYLK3
Phosphorylation (GO:0016310)	23/298	0.032332907957399244	0.33855834781479643	1.5674694844233923	5.379037606204525	RET;CAMK2B;DGKE;CCL11;DYRK2;PRKAA2;DMPK;STAT3;CAMK2A;PRKAG1;MYLK3;HIPK2;MAPK10;LIPE;STK11;PINK1;RPS6KA5;WNK1;WNK2;FASTK;MAPKAPK2;CLASP1;MARK1
Protein Targeting to Mitochondrion (GO:0006626)	7/60	0.032496851896415234	0.33904657754743694	2.4651483011424955	8.447106896075567	MIPEP;MTCH2;NDUFA13;PDZD2;MFN2;PMPCA;HSPD1
Calcium Ion Transmembrane Transport (GO:0070588)	9/87	0.033225132671405255	0.33926526074746477	2.1550243235025843	7.33666971625531	SLC8A3;CACNB2;P2RX6;ATP2B4;ATP2A2;ATP2A1;CACNA1D;GHITM;TRPM4
Adherens Junction Maintenance (GO:0034334)	2/6	0.03404391889853453	0.33926526074746477	9.310598626104024	31.470790314266967	MTSS1;PLEKHA7
Regulation of Relaxation of Muscle (GO:1901077)	2/6	0.03404391889853453	0.33926526074746477	9.310598626104024	31.470790314266967	PLN;SLN
Regulation of Skeletal Muscle Satellite Cell Proliferation (GO:0014842)	2/6	0.03404391889853453	0.33926526074746477	9.310598626104024	31.470790314266967	ANGPT1;FGF13
Regulation of Vascular Associated Smooth Muscle Cell Apoptotic Process (GO:1905459)	2/6	0.03404391889853453	0.33926526074746477	9.310598626104024	31.470790314266967	MFN2;SOD2
Short-Chain Fatty Acid Metabolic Process (GO:0046459)	2/6	0.03404391889853453	0.33926526074746477	9.310598626104024	31.470790314266967	PCCA;CRAT
Lipid Droplet Disassembly (GO:1905691)	2/6	0.03404391889853453	0.33926526074746477	9.310598626104024	31.470790314266967	PRKAA2;PNPLA2
Lymphocyte Migration Into Lymphoid Organs (GO:0097021)	2/6	0.03404391889853453	0.33926526074746477	9.310598626104024	31.470790314266967	RET;WNK1
Positive Regulation of Blood Circulation (GO:1903524)	2/6	0.03404391889853453	0.33926526074746477	9.310598626104024	31.470790314266967	HRC;ATP1A2
Positive Regulation of Type 2 Mitophagy (GO:1905091)	2/6	0.03404391889853453	0.33926526074746477	9.310598626104024	31.470790314266967	PINK1;VDAC1
Protein Repair (GO:0030091)	2/6	0.03404391889853453	0.33926526074746477	9.310598626104024	31.470790314266967	MSRB2;MSRB1
Regulation of Atrial Cardiac Muscle Cell Membrane Depolarization (GO:0060371)	2/6	0.03404391889853453	0.33926526074746477	9.310598626104024	31.470790314266967	SCN10A;TBX5
Regulation of Cellular Response to Hypoxia (GO:1900037)	2/6	0.03404391889853453	0.33926526074746477	9.310598626104024	31.470790314266967	EPHA4;CHCHD2
Secondary Alcohol Metabolic Process (GO:1902652)	6/48	0.034410003055906836	0.34173508189543217	2.6653061224489796	8.98050369243974	IDH3G;IDH2;FDX1;IDH3B;OSBPL1A;IDH3A
Amino Acid Metabolic Process (GO:0006520)	4/25	0.03629771788742334	0.353200015806914	3.550685957765604	11.774076083929971	BCKDK;PCCA;ETFA;ETFB
Cardiac Muscle Cell Development (GO:0055013)	4/25	0.03629771788742334	0.353200015806914	3.550685957765604	11.774076083929971	TCAP;ASB2;MYLK3;MYH6
Response to Purine-Containing Compound (GO:0014074)	4/25	0.03629771788742334	0.353200015806914	3.550685957765604	11.774076083929971	RYR2;KCNJ11;P2RY1;NDUFS4
Sulfur Compound Transport (GO:0072348)	4/25	0.03629771788742334	0.353200015806914	3.550685957765604	11.774076083929971	SLC25A26;SLC27A1;SLC22A1;SLC26A6
Negative Regulation of Axonogenesis (GO:0050771)	4/25	0.03629771788742334	0.353200015806914	3.550685957765604	11.774076083929971	FYCO1;SEMA6C;FGF13;CORIN
Negative Regulation of Catalytic Activity (GO:0043086)	4/25	0.03629771788742334	0.353200015806914	3.550685957765604	11.774076083929971	PRDX5;PLN;SLN;CAMK2A
Plasma Membrane Organization (GO:0007009)	8/75	0.03702712260253266	0.35908853799100465	2.229170043170132	7.347577614686128	TRIM72;RAB3A;EPB41L3;ANK2;ABCA7;ANK3;ABCD1;SYT7
Canonical Glycolysis (GO:0061621)	3/15	0.0381029642467749	0.36342431245273754	4.657907662082515	15.219541866110966	PGAM2;ENO3;PFKM
Dicarboxylic Acid Catabolic Process (GO:0043649)	3/15	0.0381029642467749	0.36342431245273754	4.657907662082515	15.219541866110966	PM20D2;GOT2;ALDH1L2
Glucose Catabolic Process to Pyruvate (GO:0061718)	3/15	0.0381029642467749	0.36342431245273754	4.657907662082515	15.219541866110966	PGAM2;ENO3;PFKM
Positive Regulation of Glycogen Metabolic Process (GO:0070875)	3/15	0.0381029642467749	0.36342431245273754	4.657907662082515	15.219541866110966	EPM2AIP1;DYRK2;PHKA1
Regulation of Carbohydrate Metabolic Process (GO:0006109)	3/15	0.0381029642467749	0.36342431245273754	4.657907662082515	15.219541866110966	BCKDK;MLYCD;PDK2
Positive Regulation of Developmental Growth (GO:0048639)	6/50	0.04093729454773378	0.38553235404528513	2.543887147335423	8.129535222393994	GHR;FYCO1;SYT3;CDKL5;NACA;MAPT
Regulation of Glycogen Biosynthetic Process (GO:0005979)	4/26	0.04122127937716025	0.38553235404528513	3.38911236256369	10.807203759653369	EPM2AIP1;DYRK2;PPP1R3B;PPP1R3A
fatty-acyl-CoA Biosynthetic Process (GO:0046949)	4/26	0.04122127937716025	0.38553235404528513	3.38911236256369	10.807203759653369	GCDH;ACSL1;TECR;ACSL6
Glutamine Family Amino Acid Metabolic Process (GO:0009064)	4/26	0.04122127937716025	0.38553235404528513	3.38911236256369	10.807203759653369	ALDH4A1;ALDH5A1;UCP2;GOT2
Negative Regulation of Lipid Biosynthetic Process (GO:0051055)	4/26	0.04122127937716025	0.38553235404528513	3.38911236256369	10.807203759653369	ACADVL;ACADL;FBXW7;WDTC1
Positive Regulation of mRNA Processing (GO:0050685)	4/26	0.04122127937716025	0.38553235404528513	3.38911236256369	10.807203759653369	PRDX5;DHX36;CIRBP;RBMX
Regulation of Potassium Ion Transport (GO:0043266)	5/38	0.04266971496919508	0.38931326271613376	2.825399665950847	8.912061711945197	KCNH2;CACNA1D;KCNN2;ANK2;ANK3
Regulation of Sprouting Angiogenesis (GO:1903670)	5/38	0.04266971496919508	0.38931326271613376	2.825399665950847	8.912061711945197	PKM;ALOX5;DSG2;FGF13;EPN2
Ventricular Septum Development (GO:0003281)	5/38	0.04266971496919508	0.38931326271613376	2.825399665950847	8.912061711945197	TGFBR3;GJA5;PROX1;TBX5;DAND5
Inner Mitochondrial Membrane Organization (GO:0007007)	5/38	0.04266971496919508	0.38931326271613376	2.825399665950847	8.912061711945197	HSPA9;APOO;NDUFA13;IMMT;GHITM
Cardiac Muscle Tissue Development (GO:0048738)	6/51	0.0444744149291051	0.38931326271613376	2.487224958949097	7.7423363272973145	GJA1;MYL7;GJA5;TCAP;NDUFV2;ASB2
D-glucose Import (GO:0046323)	3/16	0.045164223875195	0.38931326271613376	4.299380383859755	13.317115824748045	SLC27A1;SORT1;SLC2A4
Regulation of Multicellular Organism Growth (GO:0040014)	3/16	0.045164223875195	0.38931326271613376	4.299380383859755	13.317115824748045	STAT5A;GHR;STAT5B
Glycolytic Process Through Glucose-6-Phosphate (GO:0061620)	3/16	0.045164223875195	0.38931326271613376	4.299380383859755	13.317115824748045	PGAM2;ENO3;PFKM
Mitochondrion Transport Along Microtubule (GO:0047497)	3/16	0.045164223875195	0.38931326271613376	4.299380383859755	13.317115824748045	RHOT2;KIF1B;MAPT
ADP Transport (GO:0015866)	2/7	0.04607098126260129	0.38931326271613376	7.4480863591756625	22.92202203911714	SLC25A42;SLC25A4
L-alanine Transport (GO:0015808)	2/7	0.04607098126260129	0.38931326271613376	7.4480863591756625	22.92202203911714	SLC36A2;SLC38A3
Atrial Cardiac Muscle Cell to AV Node Cell Signaling (GO:0086026)	2/7	0.04607098126260129	0.38931326271613376	7.4480863591756625	22.92202203911714	GJA1;KCNQ1
Cardiac Atrium Development (GO:0003230)	2/7	0.04607098126260129	0.38931326271613376	7.4480863591756625	22.92202203911714	GJA5;DAND5
Regulation of Skeletal Muscle Fiber Development (GO:0048742)	2/7	0.04607098126260129	0.38931326271613376	7.4480863591756625	22.92202203911714	NACA;LMOD3
Cardiac Muscle Hypertrophy (GO:0003300)	2/7	0.04607098126260129	0.38931326271613376	7.4480863591756625	22.92202203911714	RYR2;TCAP
Regulation of Type 2 Mitophagy (GO:1905089)	2/7	0.04607098126260129	0.38931326271613376	7.4480863591756625	22.92202203911714	PINK1;VDAC1
Cellular Response to Interleukin-2 (GO:0071352)	2/7	0.04607098126260129	0.38931326271613376	7.4480863591756625	22.92202203911714	STAT5A;STAT3
Cellular Response to Interleukin-9 (GO:0071355)	2/7	0.04607098126260129	0.38931326271613376	7.4480863591756625	22.92202203911714	STAT5A;STAT3
Dense Core Granule Cytoskeletal Transport (GO:0099519)	2/7	0.04607098126260129	0.38931326271613376	7.4480863591756625	22.92202203911714	KIF1C;KIF1B
Interleukin-2-Mediated Signaling Pathway (GO:0038110)	2/7	0.04607098126260129	0.38931326271613376	7.4480863591756625	22.92202203911714	STAT5A;STAT3
Interleukin-9-Mediated Signaling Pathway (GO:0038113)	2/7	0.04607098126260129	0.38931326271613376	7.4480863591756625	22.92202203911714	STAT5A;STAT3
Lactate Metabolic Process (GO:0006089)	2/7	0.04607098126260129	0.38931326271613376	7.4480863591756625	22.92202203911714	LDHB;LDHD
Locomotor Rhythm (GO:0045475)	2/7	0.04607098126260129	0.38931326271613376	7.4480863591756625	22.92202203911714	PLN;USP2
Lymphatic Endothelial Cell Differentiation (GO:0060836)	2/7	0.04607098126260129	0.38931326271613376	7.4480863591756625	22.92202203911714	NR2F2;PROX1
Macropinocytosis (GO:0044351)	2/7	0.04607098126260129	0.38931326271613376	7.4480863591756625	22.92202203911714	MAPKAPK3;MAPKAPK2
Malate Metabolic Process (GO:0006108)	2/7	0.04607098126260129	0.38931326271613376	7.4480863591756625	22.92202203911714	MDH1;MDH2
Mitochondrial Proton-Transporting ATP Synthase Complex Assembly (GO:0033615)	2/7	0.04607098126260129	0.38931326271613376	7.4480863591756625	22.92202203911714	ATPAF2;TMEM70
Negative Regulation of Fatty Acid Oxidation (GO:0046322)	2/7	0.04607098126260129	0.38931326271613376	7.4480863591756625	22.92202203911714	ACADVL;APPL2
Neurotrophin TRK Receptor Signaling Pathway (GO:0048011)	2/7	0.04607098126260129	0.38931326271613376	7.4480863591756625	22.92202203911714	DOCK3;SORT1
Photoreceptor Cell Differentiation (GO:0046530)	2/7	0.04607098126260129	0.38931326271613376	7.4480863591756625	22.92202203911714	STAT3;PPP2R3A
Positive Regulation of Adipose Tissue Development (GO:1904179)	2/7	0.04607098126260129	0.38931326271613376	7.4480863591756625	22.92202203911714	NCOA2;TRPM4
Proton-Transporting ATP Synthase Complex Assembly (GO:0043461)	2/7	0.04607098126260129	0.38931326271613376	7.4480863591756625	22.92202203911714	ATPAF2;TMEM70
Reg of Cardiac Muscle Cell Action Potential Inv in Reg of Contraction (GO:0098909)	2/7	0.04607098126260129	0.38931326271613376	7.4480863591756625	22.92202203911714	ATP2A2;FGF13
Dicarboxylic Acid Transport (GO:0006835)	4/27	0.04650365840073372	0.39068480458755944	3.241588645205421	9.945921033018791	GJA1;UCP2;SLC1A7;SLC26A6
Glycerophospholipid Catabolic Process (GO:0046475)	4/27	0.04650365840073372	0.39068480458755944	3.241588645205421	9.945921033018791	PRDX5;PLA2G4E;ENPP2;PLA2G5
Fatty Acid Transport (GO:0015908)	5/39	0.04696894615440306	0.3923128739486267	2.7421549328392776	8.38624637066177	SLC27A1;FABP3;ACSL1;SLC22A1;GOT2
Regulation of Axon Extension (GO:0030516)	5/39	0.04696894615440306	0.3923128739486267	2.7421549328392776	8.38624637066177	FYCO1;SEMA6C;OLFM1;CDKL5;MAPT
