## Supplemental Table 2 for "ERBB4 deficiency promotes atrial myopathy underlying the atrial fibrillation substrate"

### Sheet: Supp_Table2A_Up_GO-BP
Supplemental Table S2A. Significantly upregulated Gene Ontology biological processes in adult Erbb4fl/+Mlc2aCre left atria compared to control atria analyzed using Enrichr
Term	Overlap	P-value	Adjusted P-value	Odds Ratio	Combined Score	Genes
Elastic Fiber Assembly (GO:0048251)	4/7	4.349668266581418E-7	6.446208371073661E-4	125.60634920634921	1839.8813094564528	MFAP4;TNXB;LTBP4;EMILIN1
Collagen Biosynthetic Process (GO:0032964)	4/9	1.539733218566509E-6	0.0011409423149577832	75.35619047619048	1008.5598225530335	COL1A1;RCN3;COL5A1;PCOLCE
Extracellular Matrix Assembly (GO:0085029)	4/18	3.46678671486819E-5	0.015175649709721956	26.900680272108843	276.2618440644177	MFAP4;TNXB;LTBP4;EMILIN1
Positive Regulation of Apoptotic Cell Clearance (GO:2000427)	3/7	4.095991824486358E-5	0.015175649709721956	70.31516587677726	710.3882546845049	C3;C4B;C4A
Positive Regulation of Lipid Transport (GO:0032370)	3/10	1.3713583913790189E-4	0.03839939405049571	40.17400135409614	357.32920563270244	PRELID1;GPNMB;APOE
Extracellular Matrix Organization (GO:0030198)	9/182	1.5546313380767493E-4	0.03839939405049571	4.977216974481884	43.645723007199145	COL1A1;ADAMTS2;COL15A1;COL16A1;COL1A2;GSN;COL5A1;MMP2;LAMC1
Negative Regulation of Cell Population Proliferation (GO:0008285)	13/379	2.3516593820933476E-4	0.04978798863231916	3.4317483620150613	28.673009711102395	RBM38;TGFB3;TGFB1I1;IGFBP3;FBLN1;GPNMB;MYC;LMNA;PTK2B;IGFBP7;APOE;NUPR1;MEN1
Supramolecular Fiber Organization (GO:0097435)	12/339	3.0708955101771233E-4	0.05688833932603121	3.5351076392042873	28.59326266153981	COL1A1;CNN1;MFAP4;ADAMTS2;COL1A2;TNXB;GSN;COL5A1;LTBP4;EMILIN1;LTBP3;DBN1
Regulation of Peptidase Activity (GO:0052547)	3/15	4.998158734507453E-4	0.08230301382822273	23.428909952606634	178.08948864083388	RCN3;ECM1;ATP13A2
Negative Regulation of Smooth Muscle Cell Proliferation (GO:0048662)	4/36	5.739687595899229E-4	0.08401311147131896	11.758333333333333	87.75168429980437	CNN1;TGFB3;IGFBP3;APOE
Positive Regulation of Supramolecular Fiber Organization (GO:1902905)	6/98	6.498843807866622E-4	0.08401311147131896	6.174958193979933	45.3162650322997	TNXB;GSN;BIN1;PTK2B;APOE;BAIAP2
Regulation of Cell Migration (GO:0030334)	14/479	6.802681090795058E-4	0.08401311147131896	2.908537634408602	21.21203349126911	SEMA6B;IGSF8;SEMA4A;TNXB;SEMA3B;EGFR;COL1A1;ADGRG3;GPNMB;LMNA;DPEP1;PTK2B;EMILIN1;CCL19
Neuron Maturation (GO:0042551)	3/18	8.753991629806594E-4	0.09979550457979516	18.740284360189573	131.9471673766094	C3;MTCH1;LGI4
Positive Regulation of Cytoskeleton Organization (GO:0051495)	5/74	0.0011845409083973022	0.1233076103328618	6.8362110810623395	46.06512473861683	GSN;BIN1;PTK2B;BAIAP2;SORBS3
Positive Regulation of Cell Migration (GO:0030335)	11/344	0.001248052736162569	0.1233076103328618	3.1654758206482345	21.16491185257246	COL1A1;SEMA6B;IGSF8;SEMA4A;GPNMB;SEMA3B;PTK2B;NSMF;FBLN1;CCL19;EGFR
Collagen Fibril Organization (GO:0030199)	4/45	0.0013468482977580358	0.12475182357983806	9.173054587688734	60.63378084152481	COL1A1;ADAMTS2;COL1A2;COL5A1
Positive Regulation of Cell Motility (GO:2000147)	9/249	0.0014943310167886974	0.12960661768118895	3.575487804878049	23.262397729322142	COL1A1;SEMA6B;IGSF8;SEMA4A;GPNMB;SEMA3B;PTK2B;CCL19;EGFR
Regulation of Cell Population Proliferation (GO:0042127)	18/769	0.0016075401591652467	0.12960661768118895	2.3277127095844996	14.974292525231947	RBM38;JUND;TNXB;TGFB3;TGFB1I1;IGFBP3;CLEC11A;EGFR;GPNMB;MYC;LMNA;TSPO;PTK2B;IGFBP7;EMILIN1;NUPR1;FGFR3;MEN1
Regulation of Collagen Fibril Organization (GO:1904026)	2/6	0.0016616233036049865	0.12960661768118895	46.655660377358494	298.59437235191905	TNXB;EMILIN1
Negative Regulation of Cellular Process (GO:0048523)	14/531	0.001806447788003126	0.13073920317498405	2.6089555125725337	16.479188102352822	RBM38;TGFB3;TGFB1I1;IGFBP3;FBLN1;TBX2;GPNMB;MYC;LMNA;PTK2B;IGFBP7;EMILIN1;NUPR1;MEN1
Positive Regulation of Epithelial to Mesenchymal Transition (GO:0010718)	4/49	0.0018525798020746728	0.13073920317498405	8.355978835978837	52.5689345428759	COL1A1;TNXB;TGFB3;TGFB1I1
Positive Regulation of Apoptotic Process (GO:0043065)	10/313	0.002073393531978446	0.13967132792691167	3.1519769624021228	19.474705971677484	MTCH1;PTGIS;BIN1;ADAMTSL4;TGFB3;DDIT3;IGFBP3;EMILIN1;NUPR1;BCL2L1
Regulation of Apoptotic Cell Clearance (GO:2000425)	2/7	0.0023098925185184725	0.14883742228019028	37.322641509433964	226.569121316891	C4B;C4A
Regulation of Neuron Apoptotic Process (GO:0043523)	6/129	0.00267347337891801	0.15628394730592726	4.6113977485928705	27.31965765756048	TGFB3;DDIT3;PTK2B;NSMF;ATP13A2;NUPR1
Regulation of ERK1 and ERK2 Cascade (GO:0070372)	8/223	0.002835920779969017	0.15628394730592726	3.535064348611425	20.734526146246704	GPNMB;PTK2B;FBLN1;EMILIN1;APOE;CCL19;FGFR3;EGFR
Bone Resorption (GO:0045453)	2/8	0.003058187902747564	0.15628394730592726	31.10062893081761	180.07054927916843	ACP5;PTK2B
Skin Morphogenesis (GO:0043589)	2/8	0.003058187902747564	0.15628394730592726	31.10062893081761	180.07054927916843	COL1A1;COL1A2
Synapse Pruning (GO:0098883)	2/8	0.003058187902747564	0.15628394730592726	31.10062893081761	180.07054927916843	C3;C1QC
Taurine Metabolic Process (GO:0019530)	2/8	0.003058187902747564	0.15628394730592726	31.10062893081761	180.07054927916843	CDO1;CSAD
Regulation of Lipid Biosynthetic Process (GO:0046890)	3/28	0.0032486036175738316	0.16048101870814727	11.238483412322275	64.39122821492262	C3;APOE;PCK1
Regulation of Protein Phosphorylation (GO:0001932)	6/137	0.00360111792776387	0.16531984745396117	4.32802407516148	24.351674834470195	C3;GPNMB;IGFBP3;FBLN1;EGFR;MEN1
Regulation of Apoptotic Process (GO:0042981)	16/704	0.0038541603415901257	0.16531984745396117	2.2431289640591965	12.468661383456116	MTCH1;PRELID1;TGFB3;IGFBP3;CIDEC;EGFR;BIN1;ADAMTSL4;AXL;MYC;PTK2B;NSMF;EMILIN1;ATP13A2;NUPR1;BCL2L1
Protein Secretion (GO:0009306)	4/60	0.0038918117909157246	0.16531984745396117	6.710884353741497	37.23789515215771	RCN3;STEAP3;LTBP3;NAGPA
Embryonic Eye Morphogenesis (GO:0048048)	2/9	0.003904314885889771	0.16531984745396117	26.65633423180593	147.82731186708682	MFAP2;TBX2
Lung Epithelium Development (GO:0060428)	2/9	0.003904314885889771	0.16531984745396117	26.65633423180593	147.82731186708682	RCN3;PKD1
Mesenchymal Cell Migration (GO:0090497)	3/31	0.0043537951383443565	0.179231233195176	10.03283683141503	54.545597929762906	SEMA6B;SEMA4A;SEMA3B
Regulation of Macrophage Migration (GO:1905521)	2/10	0.004846114012576645	0.1864214937472461	23.32311320754717	124.30235406776296	PTK2B;EMILIN1
Positive Regulation of Phospholipid Transport (GO:2001140)	2/10	0.004846114012576645	0.1864214937472461	23.32311320754717	124.30235406776296	PRELID1;APOE
Positive Regulation of Phagocytosis (GO:0050766)	4/64	0.0049058287828222654	0.1864214937472461	6.262222222222222	33.29830981209929	C4B;C3;C4A;CFP
Integrated Stress Response Signaling (GO:0140467)	3/34	0.005661499349111794	0.18976051807028332	9.060541201651123	46.879842877092564	CEBPB;CEBPD;DDIT3
Lung Development (GO:0030324)	3/34	0.005661499349111794	0.18976051807028332	9.060541201651123	46.879842877092564	RCN3;TCF21;PKD1
Chordate Embryonic Development (GO:0043009)	4/67	0.005773172566809892	0.18976051807028332	5.963114134542706	30.737071638202252	COL1A1;TGFB3;PKD1;TBX2
Negative Regulation of Potassium Ion Transport (GO:0043267)	2/11	0.0058814604525223675	0.18976051807028332	20.730607966457022	106.47136954337245	BIN1;PTK2B
Positive Regulation of Peptidase Activity (GO:0010952)	2/11	0.0058814604525223675	0.18976051807028332	20.730607966457022	106.47136954337245	RCN3;PRELID1
Negative Regulation of Myeloid Leukocyte Differentiation (GO:0002762)	3/35	0.006144034674053134	0.18976051807028332	8.776954976303317	44.694656461692	MYC;FSTL3;C1QC
Regulation of Neuronal Synaptic Plasticity (GO:0048168)	3/35	0.006144034674053134	0.18976051807028332	8.776954976303317	44.694656461692	NSMF;APOE;DBN1
Neural Crest Cell Migration (GO:0001755)	3/35	0.006144034674053134	0.18976051807028332	8.776954976303317	44.694656461692	SEMA6B;SEMA4A;SEMA3B
Positive Regulation of ERK1 and ERK2 Cascade (GO:0070374)	6/153	0.006146089654098246	0.18976051807028332	3.853806907378336	19.62335056877993	GPNMB;PTK2B;APOE;CCL19;FGFR3;EGFR
Skin Development (GO:0043588)	4/69	0.006404823769834572	0.19233789870783544	5.779047619047619	29.188258107861383	COL1A1;COL1A2;COL5A1;PKD1
Positive Regulation of Immune Effector Process (GO:0002699)	3/36	0.006650405973188108	0.19233789870783544	8.510555794915984	42.664074726109085	RPS19;CFP;PCK1
External Encapsulating Structure Organization (GO:0045229)	5/111	0.006863009559327839	0.19233789870783544	4.441635821973459	22.126493972297887	ADAMTS2;COL15A1;COL16A1;COL1A2;MMP2
Extracellular Structure Organization (GO:0043062)	5/111	0.006863009559327839	0.19233789870783544	4.441635821973459	22.126493972297887	ADAMTS2;COL15A1;COL16A1;COL1A2;MMP2
Regulation of Myoblast Fusion (GO:1901739)	2/12	0.0070082635156701175	0.19233789870783544	18.656603773584905	92.54916740198226	EHD1;PLEKHO1
Peptidyl-Tyrosine Autophosphorylation (GO:0038083)	2/12	0.0070082635156701175	0.19233789870783544	18.656603773584905	92.54916740198226	PTK2B;EGFR
Regulation of Vascular Associated Smooth Muscle Cell Proliferation (GO:1904705)	3/38	0.007735775118273123	0.19386055792412213	8.02342586323629	39.00909092098859	CNN1;TGFB3;MMP2
Removal of Superoxide Radicals (GO:0019430)	2/13	0.008224466170862645	0.19386055792412213	16.959691252144083	81.4174042270882	SOD3;CYGB
Response to UV-A (GO:0070141)	2/13	0.008224466170862645	0.19386055792412213	16.959691252144083	81.4174042270882	MMP2;EGFR
Positive Regulation of Cellular Respiration (GO:1901857)	2/13	0.008224466170862645	0.19386055792412213	16.959691252144083	81.4174042270882	PRELID1;NUPR1
Programmed Necrotic Cell Death (GO:0097300)	2/13	0.008224466170862645	0.19386055792412213	16.959691252144083	81.4174042270882	ITPK1;NINJ1
Negative Regulation of Bone Mineralization (GO:0030502)	2/13	0.008224466170862645	0.19386055792412213	16.959691252144083	81.4174042270882	ECM1;PTK2B
Semaphorin-Plexin Signaling Pathway (GO:0071526)	3/39	0.008315288682640276	0.19386055792412213	7.800157977883097	37.36010035967449	SEMA6B;SEMA4A;SEMA3B
Positive Regulation of Intrinsic Apoptotic Signaling Pathway (GO:2001244)	3/39	0.008315288682640276	0.19386055792412213	7.800157977883097	37.36010035967449	MYC;DDIT3;NUPR1
Regulation of Canonical Wnt Signaling Pathway (GO:0060828)	7/216	0.008780259238330538	0.19386055792412213	3.167579687030488	14.999279640670382	COL1A1;IGFBP4;DDIT3;LRRK1;APOE;LZTS2;EGFR
Regulation of Filopodium Assembly (GO:0051489)	3/40	0.008919670513114528	0.19386055792412213	7.5889586268733185	35.816061940788266	TGFB3;PALM;AGRN
Branching Morphogenesis of an Epithelial Tube (GO:0048754)	3/40	0.008919670513114528	0.19386055792412213	7.5889586268733185	35.816061940788266	MYC;TCF21;PKD1
Establishment of Protein Localization to Extracellular Region (GO:0035592)	3/40	0.008919670513114528	0.19386055792412213	7.5889586268733185	35.816061940788266	RCN3;STEAP3;LTBP3
Transforming Growth Factor Beta Receptor Signaling Pathway (GO:0007179)	4/76	0.008972209882609298	0.19386055792412213	5.215343915343915	24.583166437963815	COL1A2;TGFB3;ZYX;LTBP3
Regulation of Phosphatidylinositol 3-Kinase/Protein Kinase B Signal Transduction (GO:0051896)	7/219	0.00942978278844664	0.19386055792412213	3.122276911858536	14.56193176483326	RCN3;AXL;DDIT3;PTK2B;CCL19;FGFR3;EGFR
Regulation of Transforming Growth Factor Beta Receptor Signaling Pathway (GO:0017015)	5/120	0.009451888169000123	0.19386055792412213	4.0921572706469735	19.07575787740625	HTRA3;TGFB1I1;LTBP4;EMILIN1;MEN1
Acute-Phase Response (GO:0006953)	2/14	0.009528044574931189	0.19386055792412213	15.54559748427673	72.34168302586846	ITIH4;CEBPB
Cellular Response to Superoxide (GO:0071451)	2/14	0.009528044574931189	0.19386055792412213	15.54559748427673	72.34168302586846	SOD3;CYGB
Odontogenesis (GO:0042476)	3/41	0.009549136793833277	0.19386055792412213	7.388875031179845	34.36790780552641	COL1A1;COL1A2;TGFB3
Positive Regulation of Actin Filament Polymerization (GO:0030838)	3/41	0.009549136793833277	0.19386055792412213	7.388875031179845	34.36790780552641	BIN1;PTK2B;BAIAP2
Positive Regulation of Protein Phosphorylation (GO:0001934)	6/171	0.010348875398118395	0.20725720729745217	3.4302447552447553	15.67922830492051	C3;GPNMB;PTK2B;CSPG4;CCL19;EGFR
Neural Crest Cell Development (GO:0014032)	3/43	0.010884108181034531	0.21506997765724234	7.018720379146919	31.72778519692916	SEMA6B;SEMA4A;SEMA3B
Regulation of Cell Motility (GO:2000145)	5/126	0.01151006003245977	0.21858435032854984	3.888054094665665	17.35834907965382	ADGRG3;TNXB;LMNA;FBLN1;CCL19
Negative Regulation of Protein Modification Process (GO:0031400)	3/44	0.011589967611456342	0.21858435032854984	6.847185296497515	30.522118734966522	IGFBP3;FBLN1;MEN1
Negative Regulation of MAPK Cascade (GO:0043409)	5/127	0.011880446431974827	0.21858435032854984	3.8559887049964705	17.09306344026164	MYC;FBLN1;EMILIN1;APOE;MEN1
Extracellular Matrix Disassembly (GO:0022617)	3/45	0.01232162090850045	0.21858435032854984	6.683818551117129	29.38473828927112	GSN;MMP2;LAMC1
Negative Regulation of Biosynthetic Process (GO:0009890)	3/45	0.01232162090850045	0.21858435032854984	6.683818551117129	29.38473828927112	PTGIS;EMILIN1;APOE
Negative Regulation of Release of Cytochrome C From Mitochondria (GO:0090201)	2/16	0.012389396374897561	0.21858435032854984	13.323450134770889	58.50212776554923	PRELID1;BCL2L1
Positive Regulation of Lipid Storage (GO:0010884)	2/16	0.012389396374897561	0.21858435032854984	13.323450134770889	58.50212776554923	C3;EHD1
Mesonephric Tubule Development (GO:0072164)	2/16	0.012389396374897561	0.21858435032854984	13.323450134770889	58.50212776554923	TCF21;PKD1
Negative Regulation of Amyloid-Beta Formation (GO:1902430)	2/16	0.012389396374897561	0.21858435032854984	13.323450134770889	58.50212776554923	BIN1;APOE
Regulation of Intrinsic Apoptotic Signaling Pathway (GO:2001242)	3/46	0.013079208554592141	0.22661348664828143	6.52805025901025	28.31040081870572	DDIT3;NUPR1;BCL2L1
Positive Regulation of Endocytosis (GO:0045807)	4/85	0.01315031029133077	0.22661348664828143	4.633744855967078	20.07018508149959	C3;AXL;APOE;CCL19
Integrin-Mediated Signaling Pathway (GO:0007229)	4/86	0.013679115901473844	0.22707633669036045	4.577003484320557	19.643972580818442	COL16A1;ZYX;PTK2B;FBLN1
Regulation of Leukocyte Chemotaxis (GO:0002688)	2/17	0.01394328383186424	0.22707633669036045	12.434591194968553	53.12999070359236	NINJ1;PTK2B
Negative Regulation of Vascular Associated Smooth Muscle Cell Proliferation (GO:1904706)	2/17	0.01394328383186424	0.22707633669036045	12.434591194968553	53.12999070359236	CNN1;TGFB3
Sulfur Amino Acid Metabolic Process (GO:0000096)	2/17	0.01394328383186424	0.22707633669036045	12.434591194968553	53.12999070359236	DPEP1;CDO1
Negative Regulation of Amyloid Precursor Protein Catabolic Process (GO:1902992)	2/17	0.01394328383186424	0.22707633669036045	12.434591194968553	53.12999070359236	BIN1;APOE
Cellular Component Disassembly (GO:0022411)	3/49	0.015508774631479625	0.24299767819439222	6.10138058932619	25.42048280824818	GSN;MMP2;LAMC1
Positive Regulation of Transport (GO:0051050)	3/49	0.015508774631479625	0.24299767819439222	6.10138058932619	25.42048280824818	CEBPB;APOE;CCL19
Branching Involved in Ureteric Bud Morphogenesis (GO:0001658)	2/18	0.01557677424323027	0.24299767819439222	11.65683962264151	48.51546698342316	MYC;TCF21
Ureteric Bud Morphogenesis (GO:0060675)	2/18	0.01557677424323027	0.24299767819439222	11.65683962264151	48.51546698342316	MYC;TCF21
Positive Regulation of Plasma Membrane Bounded Cell Projection Assembly (GO:0120034)	4/90	0.015928729192904976	0.24589975691547056	4.363233665559247	18.06217704854278	TGFB3;PALM;CCL19;AGRN
Negative Regulation of Phosphorylation (GO:0042326)	3/50	0.016371229981773882	0.24990197476748705	5.971261470202682	24.55519908720985	IGFBP3;FBLN1;MEN1
Regulation of Epithelial to Mesenchymal Transition (GO:0010717)	4/91	0.01652523179973936	0.24990197476748705	4.312862616310892	17.695101126620077	COL1A1;TNXB;TGFB3;TGFB1I1
Regulation of Insulin-Like Growth Factor Receptor Signaling Pathway (GO:0043567)	2/19	0.017288002791931018	0.2587961630064825	10.970588235294118	44.51582211350821	IGFBP4;IGFBP3
Positive Regulation of Programmed Cell Death (GO:0043068)	7/248	0.01763554344067377	0.2605944824345051	2.7424980455830177	11.073765290915464	MTCH1;BIN1;ADAMTSL4;TGFB3;IGFBP3;EMILIN1;BCL2L1
Regulation of Epithelial Cell Proliferation (GO:0050678)	4/93	0.017759812905455474	0.2605944824345051	4.215516318887105	16.991975162648593	MYC;LAMC1;NUPR1;EGFR
Protein Homooligomerization (GO:0051260)	5/143	0.01894663229597656	0.269231907191994	3.4061438180431316	13.509206042289874	EHD1;NINJ1;AQP4;SLC1A5;DNM1
Regulation of Collagen Biosynthetic Process (GO:0032965)	2/20	0.019075135124938847	0.269231907191994	10.360587002096436	41.021393400336976	TGFB3;EMILIN1
Positive Regulation of Protein Processing (GO:0010954)	2/20	0.019075135124938847	0.269231907191994	10.360587002096436	41.021393400336976	CLEC3B;GSN
High-Density Lipoprotein Particle Remodeling (GO:0034375)	2/20	0.019075135124938847	0.269231907191994	10.360587002096436	41.021393400336976	APOE;PLTP
Axonogenesis (GO:0007409)	6/200	0.02087121280428336	0.2816162590761903	2.9131641554321965	11.272152075325952	EPHB6;SEMA6B;SEMA4A;MAP1S;SEMA3B;BAIAP2
Positive Regulation of Extracellular Matrix Organization (GO:1903055)	2/21	0.020936366918901148	0.2816162590761903	9.814796425024825	37.946629302535335	TNXB;EMILIN1
Negative Regulation of Amide Metabolic Process (GO:0034249)	2/21	0.020936366918901148	0.2816162590761903	9.814796425024825	37.946629302535335	BIN1;APOE
Negative Regulation of Biomineral Tissue Development (GO:0070168)	2/21	0.020936366918901148	0.2816162590761903	9.814796425024825	37.946629302535335	ECM1;PTK2B
Nucleus Organization (GO:0006997)	3/55	0.021081076626649417	0.2816162590761903	5.395734597156398	20.82418740128827	RPS19;BIN1;LMNA
Cellular Response to Transforming Growth Factor Beta Stimulus (GO:0071560)	4/98	0.02109271576076729	0.2816162590761903	3.990273556231003	15.397777421934224	COL1A2;TGFB3;ZYX;LTBP3
Regulation of Proteasomal Protein Catabolic Process (GO:0061136)	3/56	0.022102830061434917	0.29246780492005847	5.293660019672718	20.179694674758803	NUPR1;APOE;PKD1
Response to UV (GO:0009411)	4/100	0.02252605307882407	0.29472370928575764	3.9067460317460316	14.818610884069741	MFAP4;MYC;EGFR;MEN1
Regulation of Interleukin-4 Production (GO:0032673)	2/22	0.022869923460095906	0.29472370928575764	9.323584905660377	35.22387552890871	CEBPB;DDIT3
Positive Regulation of Cholesterol Efflux (GO:0010875)	2/22	0.022869923460095906	0.29472370928575764	9.323584905660377	35.22387552890871	APOE;PLTP
Myeloid Cell Differentiation (GO:0030099)	3/57	0.023151216218109005	0.29577674513135815	5.19536598209584	19.564231051610253	CEBPB;RPS19;SLC1A5
Eye Morphogenesis (GO:0048592)	2/23	0.024874059209828825	0.3150714166578318	8.879155435759209	32.798977017152595	COL5A1;MFAP2
Acute Inflammatory Response (GO:0002526)	2/24	0.026947057397744313	0.33004577738394275	8.475128644939966	30.628107866128612	ITIH4;CEBPB
Response to Ketone (GO:1901654)	2/24	0.026947057397744313	0.33004577738394275	8.475128644939966	30.628107866128612	TGFB3;CCL19
Positive Regulation of Cellular Response to Transforming Growth Factor Beta Stimulus (GO:1903846)	2/24	0.026947057397744313	0.33004577738394275	8.475128644939966	30.628107866128612	TGFB1I1;MEN1
Positive Regulation of Transforming Growth Factor Beta Receptor Signaling Pathway (GO:0030511)	2/24	0.026947057397744313	0.33004577738394275	8.475128644939966	30.628107866128612	TGFB1I1;MEN1
Phospholipid Transport (GO:0015914)	3/61	0.027610840972703	0.33487343185189855	4.836084327504494	17.359350995794767	PRELID1;APOE;PLTP
Organophosphate Ester Transport (GO:0015748)	2/25	0.02908722961404404	0.33487343185189855	8.106234618539787	28.675448661676416	PRELID1;PLTP
Regulation of Vascular Endothelial Growth Factor Signaling Pathway (GO:1900746)	2/25	0.02908722961404404	0.33487343185189855	8.106234618539787	28.675448661676416	TNXB;EMILIN1
Negative Chemotaxis (GO:0050919)	2/25	0.02908722961404404	0.33487343185189855	8.106234618539787	28.675448661676416	SEMA4A;SEMA3B
Regulation of Biomineral Tissue Development (GO:0070167)	2/25	0.02908722961404404	0.33487343185189855	8.106234618539787	28.675448661676416	CEBPB;ECM1
Positive Regulation of Vasculature Development (GO:1904018)	4/109	0.029700728139473005	0.33487343185189855	3.570249433106576	12.555081022067625	ECM1;PTGIS;NINJ1;EMILIN1
+ Reg of Phosphatidylinositol 3-Kinase/Prot Kinase B Signal Transduction (GO:0051897)	5/162	0.030374248682221237	0.33487343185189855	2.991040136531253	10.451173139562295	AXL;PTK2B;CCL19;FGFR3;EGFR
Reg of Endoplasmic Reticulum Stress-Induced Intrinsic Apoptotic Sgnlng Pway (GO:1902235)	2/26	0.0312929153935775	0.33487343185189855	7.7680817610062896	26.911459324187256	DDIT3;BCL2L1
Positive Regulation of Filopodium Assembly (GO:0051491)	2/26	0.0312929153935775	0.33487343185189855	7.7680817610062896	26.911459324187256	TGFB3;PALM
Negative Regulation of Developmental Process (GO:0051093)	4/111	0.03145839857785911	0.33487343185189855	3.5031597685803293	12.11774242294036	PTPRS;APOE;FGFR3;TBX2
Positive Regulation of Multicellular Organismal Process (GO:0051240)	9/407	0.031591356044313505	0.33487343185189855	2.1386444417207993	7.388742240851325	COL1A1;CEBPB;TNXB;RPS19;GPNMB;TGFB3;TGFB1I1;MFAP2;APOE
Regulation of Interferon-Alpha Production (GO:0032647)	2/27	0.03356248182400418	0.33487343185189855	7.456981132075471	25.31157742047583	PTPRS;GPNMB
Alpha-Amino Acid Metabolic Process (GO:1901605)	2/27	0.03356248182400418	0.33487343185189855	7.456981132075471	25.31157742047583	DPEP1;CDO1
Regulation of Proteolysis Involved in Protein Catabolic Process (GO:1903050)	2/27	0.03356248182400418	0.33487343185189855	7.456981132075471	25.31157742047583	PTK2B;PKD1
Cardiac Muscle Cell Contraction (GO:0086003)	2/27	0.03356248182400418	0.33487343185189855	7.456981132075471	25.31157742047583	GSN;CACNA1G
Positive Regulation of Lipid Metabolic Process (GO:0045834)	2/27	0.03356248182400418	0.33487343185189855	7.456981132075471	25.31157742047583	APOE;PCK1
Gluconeogenesis (GO:0006094)	2/27	0.03356248182400418	0.33487343185189855	7.456981132075471	25.31157742047583	SLC25A10;PCK1
in Utero Embryonic Development (GO:0001701)	2/27	0.03356248182400418	0.33487343185189855	7.456981132075471	25.31157742047583	TGFB3;PKD1
Transforming Growth Factor Beta Receptor Superfamily Signaling Pathway (GO:0141091)	4/114	0.034207476002276166	0.33487343185189855	3.407099567099567	11.500020858999756	COL1A2;TGFB3;ZYX;LTBP3
Regulation of Transmembrane Receptor Protein Serine/Threonine Kinase Signaling Pathway (GO:0090092)	2/28	0.03589432314211508	0.33487343185189855	7.169811320754717	23.8552250524599	LTBP4;FSTL3
Positive Regulation of Cholesterol Transport (GO:0032376)	2/28	0.03589432314211508	0.33487343185189855	7.169811320754717	23.8552250524599	APOE;PLTP
Positive Regulation of Fibroblast Proliferation (GO:0048146)	2/28	0.03589432314211508	0.33487343185189855	7.169811320754717	23.8552250524599	MYC;FBLN1
Hematopoietic Progenitor Cell Differentiation (GO:0002244)	2/28	0.03589432314211508	0.33487343185189855	7.169811320754717	23.8552250524599	PLD4;FSTL3
Positive Regulation of Cell Population Proliferation (GO:0008284)	10/484	0.0360229072579611	0.33487343185189855	1.9971870604781998	6.637851373889874	TNXB;TGFB3;MYC;CLEC11A;PTK2B;FBLN1;LAMC1;FGFR3;EGFR;TBX2
Cytoskeleton Organization (GO:0007010)	4/117	0.037092179343652186	0.33487343185189855	3.3161399072903497	10.924522621698971	BIN1;PTK2B;SH3BGRL3;APOE
Negative Regulation of Canonical Wnt Signaling Pathway (GO:0090090)	4/117	0.037092179343652186	0.33487343185189855	3.3161399072903497	10.924522621698971	IGFBP4;DDIT3;APOE;LZTS2
Positive Regulation of Epithelial Cell Proliferation (GO:0050679)	4/118	0.038083960655255114	0.33487343185189855	3.2868838763575607	10.741411822177653	ECM1;MYC;LAMC1;EGFR
Regulation of Supramolecular Fiber Organization (GO:1902903)	2/29	0.038286860355403664	0.33487343185189855	6.903913347309573	22.525042618679745	MAP1S;APOE
Regulation of Blood Coagulation (GO:0030193)	2/29	0.038286860355403664	0.33487343185189855	6.903913347309573	22.525042618679745	EMILIN1;APOE
MAPK Cascade (GO:0000165)	4/119	0.039090865800055476	0.33487343185189855	3.258136645962733	10.562443883801807	MYC;MAP3K6;FGFR3;MEN1
Negative Regulation of Catabolic Process (GO:0009895)	4/120	0.04011290080546494	0.33487343185189855	3.2298850574712645	10.387495354459048	NUPR1;CIDEC;EGFR;BCL2L1
Cell Surface Receptor Protein Tyrosine Kinase Signaling Pathway (GO:0007169)	7/296	0.04052425112349646	0.33487343185189855	2.28138007121007	7.313773003019116	EPHB6;AXL;MMP2;PTK2B;GFRA3;BAIAP2;FGFR3
Phagocytosis (GO:0006909)	3/71	0.04060522258418894	0.33487343185189855	4.122804572065793	13.208882824834829	GSN;AXL;PLD4
Positive Regulation of Protein Polymerization (GO:0032273)	3/71	0.04060522258418894	0.33487343185189855	4.122804572065793	13.208882824834829	BIN1;PTK2B;BAIAP2
Regulation of Actin Filament Polymerization (GO:0030833)	3/71	0.04060522258418894	0.33487343185189855	4.122804572065793	13.208882824834829	BIN1;PTK2B;BAIAP2
Negative Regulation of Ossification (GO:0030279)	2/30	0.040738540851229445	0.33487343185189855	6.657008086253369	21.3062915003913	ECM1;PTK2B
Regulation of Muscle Contraction (GO:0006937)	2/30	0.040738540851229445	0.33487343185189855	6.657008086253369	21.3062915003913	CNN1;MYL3
Hexose Biosynthetic Process (GO:0019319)	2/30	0.040738540851229445	0.33487343185189855	6.657008086253369	21.3062915003913	SLC25A10;PCK1
Intrinsic Apoptotic Signaling Pathway in Response to Endoplasmic Reticulum Stress (GO:0070059)	2/30	0.040738540851229445	0.33487343185189855	6.657008086253369	21.3062915003913	CEBPB;DDIT3
Positive Regulation of Cell Differentiation (GO:0045597)	7/297	0.041142197730358994	0.33487343185189855	2.2733966350158252	7.2537743287875385	COL1A1;CEBPB;TNXB;TGFB3;TGFB1I1;IGFBP3;LAMC1
Negative Regulation of DNA-binding Transcription Factor Activity (GO:0043433)	4/122	0.04220237068004421	0.33487343185189855	3.174818401937046	10.049185642680253	ADGRG3;PTGIS;NUPR1;MEN1
Collagen Catabolic Process (GO:0030574)	2/31	0.04324783801348772	0.33487343185189855	6.427130774235524	20.186383977593543	MRC2;MMP2
Positive Regulation of Cell-Substrate Adhesion (GO:0010811)	3/73	0.04351503394291993	0.33487343185189855	4.004603926878809	12.553026864684114	PTK2B;FBLN1;FBLN2
Positive Regulation of Protein Transport (GO:0051222)	3/73	0.04351503394291993	0.33487343185189855	4.004603926878809	12.553026864684114	TGFB3;ATP13A2;APOE
Negative Regulation of Cellular Response to Growth Factor Stimulus (GO:0090288)	3/73	0.04351503394291993	0.33487343185189855	4.004603926878809	12.553026864684114	HTRA3;EMILIN1;FSTL3
Response to Steroid Hormone (GO:0048545)	2/32	0.04581325086337402	0.33487343185189855	6.212578616352201	19.154510001569427	JUND;TGFB3
Regulation of Cholesterol Efflux (GO:0010874)	2/32	0.04581325086337402	0.33487343185189855	6.212578616352201	19.154510001569427	APOE;PLTP
Positive Regulation of Secretion by Cell (GO:1903532)	3/75	0.04652629623345319	0.33487343185189855	3.8929699842022116	11.942610457844873	GPNMB;TGFB3;ATP13A2
Positive Regulation of Angiogenesis (GO:0045766)	4/126	0.0465628299282633	0.33487343185189855	3.0701014832162374	9.415856024504324	ECM1;PTGIS;NINJ1;EMILIN1
Negative Regulation of Multicellular Organismal Process (GO:0051241)	6/243	0.04702614779309331	0.33487343185189855	2.379381694255112	7.273892367849901	RPS19;GPNMB;DDIT3;EMILIN1;IL17D;EGFR
Positive Regulation of Protein Secretion (GO:0050714)	3/76	0.04806961685823757	0.33487343185189855	3.839446861001104	11.653124240677734	TGFB3;NNAT;ATP13A2
Protein Transport (GO:0015031)	7/308	0.04834665920608753	0.33487343185189855	2.1890798786653187	6.631506983514925	EHD1;RCN3;STEAP3;ARRDC2;APOE;LTBP3;SNX8
Negative Regulation of Developmental Growth (GO:0048640)	2/33	0.048433303673383485	0.33487343185189855	6.011868533171029	18.201338443368368	PTPRS;FGFR3
Negative Regulation of Lipid Metabolic Process (GO:0045833)	2/33	0.048433303673383485	0.33487343185189855	6.011868533171029	18.201338443368368	APOE;CIDEC
Regulation of Amyloid-Beta Formation (GO:1902003)	2/33	0.048433303673383485	0.33487343185189855	6.011868533171029	18.201338443368368	BIN1;APOE
Cellular Response to UV (GO:0034644)	3/77	0.049637863084989575	0.33487343185189855	3.787370308697323	11.37347821745863	MFAP4;MYC;MMP2
Cellular Response to Hypoxia (GO:0071456)	3/77	0.049637863084989575	0.33487343185189855	3.787370308697323	11.37347821745863	PTGIS;MYC;LMNA
Regulation of Protein Catabolic Process (GO:0042176)	4/129	0.049991705324582726	0.33487343185189855	2.995961904761905	8.975596820294756	ATP13A2;APOE;PKD1;EGFR

### Sheet: Supp_Table2B_Down_GO-BP
Supplemental Table S2B. Significantly downregulated Gene Ontology biological processes in adult Erbb4fl/+Mlc2aCre left atria compared to control atria analyzed using Enrichr
Term	Overlap	P-value	Adjusted P-value	Odds Ratio	Combined Score	Genes
NADH Dehydrogenase Complex Assembly (GO:0010257)	4/35	1.2610802352910222E-4	0.04968656127046627	17.760752688172044	159.46263910573228	TMEM126A;NDUFS1;NDUFAF1;TMEM126B
Mitochondrial Respiratory Chain Complex I Assembly (GO:0032981)	4/35	1.2610802352910222E-4	0.04968656127046627	17.760752688172044	159.46263910573228	TMEM126A;NDUFS1;NDUFAF1;TMEM126B
Regulation of Ventricular Cardiac Muscle Cell Membrane Depolarization (GO:0060373)	2/5	5.360134629173235E-4	0.10570806672924225	90.63470319634703	682.6017879144435	GJA5;GPD1L
Ubiquitin-Dependent Protein Catabolic Process (GO:0006511)	11/455	5.856565861214758E-4	0.10570806672924225	3.5096994805024	26.121910467489716	DCAF1;RNF146;PSMD12;CDC23;FBXW7;FAF1;NEDD4;KLHL23;ARMC8;RCHY1;SKP1
Mitochondrial Translation (GO:0032543)	5/94	6.707364640180346E-4	0.10570806672924225	7.764202090044787	56.7340670101122	MRPL3;LARS2;FASTKD2;MRPL39;MRPS30
Mitochondrial Gene Expression (GO:0140053)	5/100	8.879690496146473E-4	0.11661993518272369	7.271623113728377	51.094595506302774	LARS2;MRPL3;FASTKD2;MRPL39;MRPS30
Aerobic Electron Transport Chain (GO:0019646)	4/64	0.0012962684118152884	0.1352811603529522	9.162962962962963	60.91781141138686	NDUFS1;UQCRC2;NDUFAF1;COX5A
Mitochondrial ATP Synthesis Coupled Electron Transport (GO:0042775)	4/65	0.0013734127954614437	0.1352811603529522	9.012295081967213	59.39513911013253	NDUFS1;UQCRC2;NDUFAF1;COX5A
'De Novo' Post-Translational Protein Folding (GO:0051084)	3/36	0.002370595908328643	0.16678627122921558	12.425705329153605	75.10859136520628	ERO1A;HSPA9;TCP1
Positive Regulation of Catabolic Process (GO:0009896)	6/183	0.0024382641139039343	0.16678627122921558	4.696825017904034	28.258301750368034	DCAF1;UFL1;FBXW7;FAF1;NEDD4;IKBKG
RNA Splicing, via Endonucleolytic Cleavage and Ligation (GO:0000394)	2/11	0.002863318100961287	0.16678627122921558	30.202435312024352	176.85864001166365	DDX1;RTRAF
tRNA Splicing, via Endonucleolytic Cleavage and Ligation (GO:0006388)	2/11	0.002863318100961287	0.16678627122921558	30.202435312024352	176.85864001166365	DDX1;RTRAF
Positive Regulation of Metaphase/Anaphase Transition of Cell Cycle (GO:1902101)	2/11	0.002863318100961287	0.16678627122921558	30.202435312024352	176.85864001166365	CDC23;NSMCE2
Energy Derivation by Oxidation of Organic Compounds (GO:0015980)	3/40	0.0032103550386211404	0.16678627122921558	11.080149114631872	63.61527720662437	NDUFS1;UQCRC2;COX5A
Positive Regulation of Proteolysis Involved in Protein Catabolic Process (GO:1903052)	3/40	0.0032103550386211404	0.16678627122921558	11.080149114631872	63.61527720662437	UFL1;FBXW7;IKBKG
Regulation of T Cell Mediated Immune Response to Tumor Cell (GO:0002840)	2/12	0.00341934827151681	0.16678627122921558	27.18082191780822	154.3410054247284	UFL1;HSPD1
Cellular Respiration (GO:0045333)	4/85	0.0036655213541952735	0.16678627122921558	6.780178326474623	38.028560471600066	ETFA;NDUFS1;UQCRC2;COX5A
Proteasome-Mediated Ubiquitin-Dependent Protein Catabolic Process (GO:0043161)	8/340	0.003868293476959298	0.16678627122921558	3.359724612736661	18.6630747926663	DCAF1;PSMD12;CDC23;FBXW7;FAF1;KLHL23;ARMC8;SKP1
Positive Regulation of Mitotic Metaphase/Anaphase Transition (GO:0045842)	2/13	0.004021496387506467	0.16678627122921558	24.70859277708593	136.2950985129956	CDC23;NSMCE2
Mitochondrial Respiratory Chain Complex Assembly (GO:0033108)	4/90	0.004496328968110847	0.17547872890403995	6.384366925064599	34.50427274033352	TMEM126A;NDUFS1;TMEM126B;NDUFAF1
Protein K48-linked Ubiquitination (GO:0070936)	4/91	0.004676463587544212	0.17547872890403995	6.310664112388251	33.858057755276626	RNF146;CDC23;TRIM55;SKP1
Positive Regulation of Mitotic Sister Chromatid Separation (GO:1901970)	2/15	0.005361339763639019	0.1767540062589077	20.905163329820866	109.3035115095383	CDC23;NSMCE2
Multicellular Organismal-Level Iron Ion Homeostasis (GO:0060586)	2/15	0.005361339763639019	0.1767540062589077	20.905163329820866	109.3035115095383	SLC40A1;NEO1
Fatty Acid Beta-Oxidation (GO:0006635)	3/48	0.005383370749002264	0.1767540062589077	9.106666666666667	47.5772387700976	HADHB;ETFA;DECR1
Positive Regulation of Protein Catabolic Process (GO:0045732)	4/99	0.006294842474895823	0.1933090445795439	5.776900584795322	29.27747448140842	DCAF1;FBXW7;FAF1;NEDD4
Regulation of Ubiquitin-Dependent Protein Catabolic Process (GO:2000058)	3/51	0.0063782172069392655	0.1933090445795439	8.536206896551723	43.14938760432259	UFL1;FBXW7;IKBKG
Positive Regulation of Ubiquitin-Protein Transferase Activity (GO:0051443)	2/18	0.007699649802744419	0.21696270417596614	16.982876712328768	82.64853547573618	FBXW7;SKP1
Golgi to Plasma Membrane Transport (GO:0006893)	3/55	0.007864681806836965	0.21696270417596614	7.877984084880636	38.17177295605026	PREPL;EXOC6B;BLZF1
Regulation of Macroautophagy (GO:0016241)	4/106	0.007984668047085048	0.21696270417596614	5.378540305010893	25.97959787234898	FBXW7;NEDD4;IKBKG;ATP6V1D
Myeloid Cell Differentiation (GO:0030099)	3/57	0.008678052677798028	0.22794351700349486	7.58544061302682	36.007768922063576	PRDX3;HSPA9;UFL1
Protein Modification by Small Protein Conjugation (GO:0032446)	7/316	0.009266647757821765	0.23319138415937501	3.1398700911198327	14.698779317878666	UFL1;CDC23;FBXW7;NEDD4;NSMCE2;RCHY1;SKP1
Hydrogen Peroxide Catabolic Process (GO:0042744)	2/20	0.009469700879568528	0.23319138415937501	15.094368340943683	70.33459356674543	PRDX3;PRDX1
Regulation of Membrane Depolarization (GO:0003254)	2/21	0.01041610521460757	0.24872396694275045	14.299206921413122	65.267329990588	GJA5;GPD1L
Chaperone-Mediated Protein Complex Assembly (GO:0051131)	2/22	0.01140256824210524	0.256720679279398	13.583561643835617	60.771722802423454	NDUFAF1;HSPD1
tRNA Aminoacylation (GO:0043039)	2/22	0.01140256824210524	0.256720679279398	13.583561643835617	60.771722802423454	LARS2;DARS2
Iron-Sulfur Cluster Assembly (GO:0016226)	2/23	0.012428453574987513	0.2646924707321665	12.93607305936073	56.760471787456474	HSPA9;GLRX3
Metallo-Sulfur Cluster Assembly (GO:0031163)	2/23	0.012428453574987513	0.2646924707321665	12.93607305936073	56.760471787456474	HSPA9;GLRX3
Chaperone Cofactor-Dependent Protein Refolding (GO:0051085)	2/25	0.014595981111558798	0.30267455568179824	11.810005955926146	49.92100210930623	ERO1A;HSPA9
Regulation of Intracellular Estrogen Receptor Signaling Pathway (GO:0033146)	2/27	0.016913737768065255	0.33137933196654157	10.864109589041096	44.32153764222165	UFL1;CNOT2
Hydrogen Peroxide Metabolic Process (GO:0042743)	2/28	0.018127435398938227	0.33137933196654157	10.445732349841938	41.89082044849423	PRDX3;PRDX1
Protein Stabilization (GO:0050821)	5/212	0.020859605966875618	0.33137933196654157	3.318300057430492	12.841624510108447	UFL1;CDK7;FBXW7;TCP1;HSPD1
Proteasomal Protein Catabolic Process (GO:0010498)	7/372	0.02092955683467021	0.33137933196654157	2.6505197707179637	10.248480970337754	DCAF1;PSMD12;FBXW7;FAF1;KLHL23;ARMC8;SKP1
Golgi to Plasma Membrane Protein Transport (GO:0043001)	2/31	0.021980688619619358	0.33137933196654157	9.363722248464809	35.74686179276739	PREPL;BLZF1
Apoptotic Mitochondrial Changes (GO:0008637)	2/32	0.02333388845469724	0.33137933196654157	9.051141552511416	34.01281902289565	ERBB4;HSPD1
Purine Ribonucleoside Triphosphate Metabolic Process (GO:0009205)	2/32	0.02333388845469724	0.33137933196654157	9.051141552511416	34.01281902289565	MFN1;CLPX
Rescue of Stalled Ribosome (GO:0072344)	2/33	0.024720526736570027	0.33137933196654157	8.758727353071144	32.408353977254606	UFL1;RCHY1
Protein Localization to Organelle (GO:0033365)	4/151	0.025978439703274306	0.33137933196654157	3.7235449735449735	13.592757461558513	MTCH2;DDX1;TTC21B;ATP6V1D
Mitochondrial Electron Transport, NADH to Ubiquinone (GO:0006120)	2/34	0.02614004161675569	0.33137933196654157	8.48458904109589	30.920277362218602	NDUFS1;NDUFAF1
Protein Polyubiquitination (GO:0000209)	5/228	0.027454837323141194	0.33137933196654157	3.077707046316912	11.065012086070823	RNF146;CDC23;NEDD4;TRIM55;SKP1
Positive Regulation of Mitotic Nuclear Division (GO:0045840)	2/35	0.027591877633463862	0.33137933196654157	8.227065172270652	29.537087770670144	CDC23;NSMCE2
Positive Regulation of Ubiquitin-Dependent Protein Catabolic Process (GO:2000060)	3/88	0.02759444366591591	0.33137933196654157	4.811440162271805	17.27374784011782	FBXW7;IKBKG;RCHY1
Regulation of Autophagy (GO:0010506)	5/230	0.02836239988516138	0.33137933196654157	3.0500388500388502	10.866345834758787	UFL1;NEDD4;RRAGD;ABL2;ATP6V1D
tRNA Aminoacylation for Protein Translation (GO:0006418)	2/36	0.02907548563319976	0.33137933196654157	7.984689766317486	28.24871356206334	LARS2;DARS2
Translation (GO:0006412)	5/232	0.029288824068370314	0.33137933196654157	3.022858199069653	10.672349798474878	LARS2;MRPL3;FASTKD2;MRPL39;MRPS30
Regulation of Sodium Ion Transport (GO:0002028)	2/37	0.030590322748681478	0.33137933196654157	7.756164383561644	27.046300314819636	NEDD4;GPD1L
Nuclear Transport (GO:0051169)	2/38	0.03213585228929938	0.33137933196654157	7.540334855403349	25.92203481704258	NUP88;NUP37
Inner Mitochondrial Membrane Organization (GO:0007007)	2/38	0.03213585228929938	0.33137933196654157	7.540334855403349	25.92203481704258	HSPA9;TMEM126A
SCF-dependent Proteasomal Ubiquitin-Dependent Protein Catabolic Process (GO:0031146)	2/39	0.03371154370702674	0.33137933196654157	7.336171788226583	24.868998472347258	FBXW7;SKP1
Ribosome Disassembly (GO:0032790)	2/40	0.03531687253719723	0.33137933196654157	7.142754145638068	23.88104459451772	UFL1;RCHY1
AV Node Cell to Bundle of His Cell Communication (GO:0086067)	1/5	0.03645982524307186	0.33137933196654157	33.755102040816325	111.78151585561791	GJA5
Negative Regulation of Erythrocyte Differentiation (GO:0045647)	1/5	0.03645982524307186	0.33137933196654157	33.755102040816325	111.78151585561791	HSPA9
Negative Regulation of Execution Phase of Apoptosis (GO:1900118)	1/5	0.03645982524307186	0.33137933196654157	33.755102040816325	111.78151585561791	HSPD1
Regulation of Establishment of T Cell Polarity (GO:1903903)	1/5	0.03645982524307186	0.33137933196654157	33.755102040816325	111.78151585561791	ABL2
Regulation of Establishment of Protein Localization to Telomere (GO:0070203)	1/5	0.03645982524307186	0.33137933196654157	33.755102040816325	111.78151585561791	TCP1
ERBB4 Signaling Pathway (GO:0038130)	1/5	0.03645982524307186	0.33137933196654157	33.755102040816325	111.78151585561791	ERBB4
Positive Regulation of Maintenance of Mitotic Sister Chromatid Cohesion (GO:0034184)	1/5	0.03645982524307186	0.33137933196654157	33.755102040816325	111.78151585561791	NSMCE2
Gap Junction Assembly (GO:0016264)	1/5	0.03645982524307186	0.33137933196654157	33.755102040816325	111.78151585561791	GJA5
Positive Regulation of Protein Localization to Chromosome, Telomeric Region (GO:1904816)	1/5	0.03645982524307186	0.33137933196654157	33.755102040816325	111.78151585561791	TCP1
Protein Insertion Into Mitochondrial Membrane (GO:0051204)	1/5	0.03645982524307186	0.33137933196654157	33.755102040816325	111.78151585561791	TMEM126A
Metaphase/Anaphase Transition of Mitotic Cell Cycle (GO:0007091)	1/5	0.03645982524307186	0.33137933196654157	33.755102040816325	111.78151585561791	CDC23
Pyruvate Decarboxylation to acetyl-CoA (GO:0006086)	1/5	0.03645982524307186	0.33137933196654157	33.755102040816325	111.78151585561791	PDHX
Negative Regulation of IRE1-mediated Unfolded Protein Response (GO:1903895)	1/5	0.03645982524307186	0.33137933196654157	33.755102040816325	111.78151585561791	UFL1
Negative Regulation of Kinase Activity (GO:0033673)	2/41	0.036951320322312485	0.33137933196654157	6.95925535651563	22.952695192070873	PRDX3;RTRAF
Establishment of Protein Localization to Plasma Membrane (GO:0061951)	2/41	0.036951320322312485	0.33137933196654157	6.95925535651563	22.952695192070873	PREPL;BLZF1
Regulation of Cortisol Biosynthetic Process (GO:2000064)	1/6	0.04359178583983181	0.33137933196654157	27.002721088435376	84.59646156406902	DKK3
Regulation of Hepatocyte Proliferation (GO:2000345)	1/6	0.04359178583983181	0.33137933196654157	27.002721088435376	84.59646156406902	FBXW7
TRAMP-dependent tRNA Surveillance Pathway (GO:0071038)	1/6	0.04359178583983181	0.33137933196654157	27.002721088435376	84.59646156406902	EXOSC9
Regulation of Mitochondrial mRNA Stability (GO:0044528)	1/6	0.04359178583983181	0.33137933196654157	27.002721088435376	84.59646156406902	FASTKD2
Alditol Metabolic Process (GO:0019400)	1/6	0.04359178583983181	0.33137933196654157	27.002721088435376	84.59646156406902	COQ3
Negative Regulation of Sodium Ion Transmembrane Transporter Activity (GO:2000650)	1/6	0.04359178583983181	0.33137933196654157	27.002721088435376	84.59646156406902	NEDD4
Regulation of Osteoclast Development (GO:2001204)	1/6	0.04359178583983181	0.33137933196654157	27.002721088435376	84.59646156406902	FBXW7
Nuclear Polyadenylation-Dependent rRNA Catabolic Process (GO:0071035)	1/6	0.04359178583983181	0.33137933196654157	27.002721088435376	84.59646156406902	EXOSC9
Ribosomal Large Subunit Export From Nucleus (GO:0000055)	1/6	0.04359178583983181	0.33137933196654157	27.002721088435376	84.59646156406902	NUP88
Ribosomal Small Subunit Export From Nucleus (GO:0000056)	1/6	0.04359178583983181	0.33137933196654157	27.002721088435376	84.59646156406902	NUP88
Endothelin Receptor Signaling Pathway (GO:0086100)	1/6	0.04359178583983181	0.33137933196654157	27.002721088435376	84.59646156406902	EDNRB
Enteroendocrine Cell Differentiation (GO:0035883)	1/6	0.04359178583983181	0.33137933196654157	27.002721088435376	84.59646156406902	PDHX
Exonucleolytic Trimming to Gen Mat 3'-End of 5.8S rRNA Frm Tricistronic rRNA Trnscpt (GO:0000467)	1/6	0.04359178583983181	0.33137933196654157	27.002721088435376	84.59646156406902	EXOSC9
Tubulin Complex Assembly (GO:0007021)	1/6	0.04359178583983181	0.33137933196654157	27.002721088435376	84.59646156406902	TCP1
Vascular Associated Smooth Muscle Contraction (GO:0014829)	1/6	0.04359178583983181	0.33137933196654157	27.002721088435376	84.59646156406902	EDNRB
Glucose Mediated Signaling Pathway (GO:0010255)	1/6	0.04359178583983181	0.33137933196654157	27.002721088435376	84.59646156406902	PDHX
Hexose Mediated Signaling (GO:0009757)	1/6	0.04359178583983181	0.33137933196654157	27.002721088435376	84.59646156406902	PDHX
Protein Oxidation (GO:0018158)	1/6	0.04359178583983181	0.33137933196654157	27.002721088435376	84.59646156406902	PRDX3
Protein Ufmylation (GO:0071569)	1/6	0.04359178583983181	0.33137933196654157	27.002721088435376	84.59646156406902	UFL1
Metaphase/Anaphase Transition of Cell Cycle (GO:0044784)	1/6	0.04359178583983181	0.33137933196654157	27.002721088435376	84.59646156406902	CDC23
Mitochondrial Fragmentation Involved in Apoptotic Process (GO:0043653)	1/6	0.04359178583983181	0.33137933196654157	27.002721088435376	84.59646156406902	ERBB4
Regulation of Aldosterone Biosynthetic Process (GO:0032347)	1/6	0.04359178583983181	0.33137933196654157	27.002721088435376	84.59646156406902	DKK3
Peptidyl-Tyrosine Modification (GO:0018212)	2/46	0.04554261164067641	0.33137933196654157	6.166874221668742	19.05013353513297	ERBB4;ABL2
Protein Localization to Cilium (GO:0061512)	2/46	0.04554261164067641	0.33137933196654157	6.166874221668742	19.05013353513297	TTC21B;ATP6V1D
Regulation of Proteasomal Ubiquitin-Dependent Protein Catabolic Process (GO:0032434)	3/109	0.04725798914171669	0.33137933196654157	3.8541314248536107	11.763323854771476	UFL1;USP38;RCHY1
Erythrocyte Differentiation (GO:0030218)	2/48	0.049165472260471334	0.33137933196654157	5.89815366289458	17.76856353440523	HSPA9;UFL1

### Sheet: Supp_Table2C_Up_Reactome
Supplemental Table S2C. Significantly upregulated Reactome pathways in adult Erbb4fl/+Mlc2aCre left atria compared to control atria analyzed using Enrichr
Term	Overlap	P-value	Adjusted P-value	Odds Ratio	Combined Score	Genes
Extracellular Matrix Organization	21/300	1.1332163579681499E-11	6.187361314506098E-9	7.607610451835757	191.73746743127208	COL15A1;PTPRS;TNXB;COL16A1;TGFB3;MMP2;LTBP4;PCOLCE;FBLN1;LTBP3;LAMC1;FBLN2;COL1A1;MFAP4;ADAMTS2;COL1A2;COL5A1;COL6A2;MFAP2;EMILIN1;AGRN
Molecules Associated With Elastic Fibres	8/37	4.4566546299803496E-9	1.2166667139846353E-6	26.457315031804487	508.7442034413709	MFAP4;TGFB3;MFAP2;LTBP4;FBLN1;EMILIN1;LTBP3;FBLN2
Elastic Fibre Formation	8/44	1.9185783066747683E-8	3.4918125181480784E-6	21.305285868392666	378.5756762405119	MFAP4;TGFB3;MFAP2;LTBP4;FBLN1;EMILIN1;LTBP3;FBLN2
Regulation of IGF Transport and Uptake by Insulin-like Growth Factor Binding Proteins (IGFBPs)	11/124	9.564144350406332E-8	1.2993978917121196E-5	9.433846287981167	152.47604628429136	C3;C4A;IGFBP4;IGFBP3;MMP2;VWA1;IGFBP7;APOE;LAMC1;MEN1;FSTL3
ECM Proteoglycans	9/76	1.1899248092601827E-7	1.2993978917121196E-5	12.9210775391336	206.0163159701566	COL1A1;PTPRS;TNXB;COL1A2;COL5A1;TGFB3;COL6A2;LAMC1;AGRN
Post-translational Protein Phosphorylation	10/107	2.2691508274464818E-7	2.0649272529762983E-5	9.949969678593087	152.22150136625746	C3;C4A;IGFBP4;IGFBP3;VWA1;IGFBP7;APOE;LAMC1;MEN1;FSTL3
Activation of C3 and C5	4/7	4.349668266581418E-7	3.392741247933506E-5	125.60634920634921	1839.8813094564528	C3;C4B;C4A;CFP
Collagen Biosynthesis and Modifying Enzymes	8/67	5.718455795837978E-7	3.9028460806594196E-5	12.984696396248149	186.64717894756453	COL1A1;ADAMTS2;COL15A1;COL16A1;COL1A2;COL5A1;COL6A2;PCOLCE
Collagen Degradation	7/64	5.3911363399754225E-6	3.006480197102322E-4	11.704635986100516	141.9860641554444	COL1A1;COL15A1;COL16A1;COL1A2;COL5A1;MMP2;COL6A2
Collagen Formation	8/90	5.50637398736689E-6	3.006480197102322E-4	9.33175467677007	113.00385590663291	COL1A1;ADAMTS2;COL15A1;COL16A1;COL1A2;COL5A1;COL6A2;PCOLCE
Collagen Chain Trimerization	6/44	7.034404381917095E-6	3.491622538660667E-4	14.990890688259109	177.86238381075708	COL1A1;COL15A1;COL16A1;COL1A2;COL5A1;COL6A2
Degradation of Cysteine and Homocysteine	4/15	1.585936683304109E-5	7.216011909033696E-4	34.24242424242424	378.43872118891926	TST;SLC25A10;CSAD;CDO1
Assembly of Collagen Fibrils and Other Multimeric Structures	6/61	4.7568121685309706E-5	0.001997861110783008	10.348426573426574	103.00148818071354	COL1A1;COL15A1;COL1A2;COL5A1;COL6A2;PCOLCE
Degradation of the Extracellular Matrix	8/140	1.344258953045629E-4	0.005242609916877953	5.782288908502501	51.54619987478182	COL1A1;COL15A1;COL16A1;COL1A2;COL5A1;MMP2;COL6A2;LAMC1
Sulfur Amino Acid Metabolism	4/28	2.1330974021087086E-4	0.007764474543675699	15.684126984126983	132.5742438484616	TST;SLC25A10;CSAD;CDO1
MET Activates PTK2 Signaling	4/30	2.807674410700123E-4	0.00958118892651417	14.476190476190476	118.38605182451411	COL1A1;COL1A2;COL5A1;LAMC1
Integrin Cell Surface Interactions	6/85	3.0288447656300527E-4	0.00972793671784711	7.195837390457644	58.301819327746266	COL1A1;COL16A1;COL1A2;COL5A1;COL6A2;AGRN
Binding and Uptake of Ligands by Scavenger Receptors	7/122	3.446701398700854E-4	0.010454994242725923	5.784373030875867	46.11835912771867	COL1A1;CD163;COL1A2;LRP1;HP;SSC5D;APOE
Non-integrin membrane-ECM Interactions	5/59	4.190065055761569E-4	0.012040923791820087	8.7418040049619	67.99046560899144	COL1A1;COL1A2;COL5A1;LAMC1;AGRN
Signaling by TGF-beta Receptor Complex	6/94	5.207632321284866E-4	0.014216836237107684	6.456949300699301	48.81592539900141	COL1A2;TGFB3;MYC;LTBP4;LTBP3;MEN1
Signaling by Receptor Tyrosine Kinases	15/536	6.875138930459E-4	0.017554969052603377	2.787208595761919	20.297647370529276	JUND;PTPRS;LAMC1;BAIAP2;EGFR;DNM1;COL1A1;COL1A2;COL5A1;AXL;MYC;COL6A2;PTK2B;APOE;FGFR3
Defective B3GALTL Causes PpS	4/38	7.073430753796233E-4	0.017554969052603377	11.065546218487395	80.26941422604621	ADAMTSL1;ADAMTS2;ADAMTSL4;CFP
Axon Guidance	15/541	7.555300237578188E-4	0.01778216328132763	2.7599977071670136	19.839114780455063	EPHB6;SEMA4A;ARPC1B;MMP2;LAMC1;GFRA3;EGFR;DNM1;CACNA1G;RPS19;COL5A1;COL6A2;RPL13;RPL18;AGRN
O-glycosylation of TSR Domain-Containing Proteins	4/39	7.816335508275882E-4	0.01778216328132763	10.748843537414967	76.89856524518049	ADAMTSL1;ADAMTS2;ADAMTSL4;CFP
Crosslinking of Collagen Fibrils	3/18	8.753991629806594E-4	0.0191187177194976	18.740284360189573	131.9471673766094	COL1A1;COL1A2;PCOLCE
MET Promotes Cell Motility	4/41	9.464540654062888E-4	0.019531701927978474	10.166795366795366	70.78924199325857	COL1A1;COL1A2;COL5A1;LAMC1
Diseases of Hemostasis	3/19	0.0010313726208869304	0.019531701927978474	17.56812796208531	120.81363941899264	COL1A1;COL1A2;SERPING1
Scavenging by Class A Receptors	3/19	0.0010313726208869304	0.019531701927978474	17.56812796208531	120.81363941899264	COL1A1;COL1A2;APOE
NCAM1 Interactions	4/42	0.0010373980877497724	0.019531701927978474	9.89874686716792	68.01468111441771	COL5A1;COL6A2;AGRN;CACNA1G
Alternative Complement Activation	2/5	0.001115610436634438	0.020304109946746772	62.210691823899374	422.93027742722103	C3;CFP
Nervous System Development	15/567	0.001208821015247895	0.021290847558882282	2.6264474546646275	17.64476228440979	EPHB6;SEMA4A;ARPC1B;MMP2;LAMC1;GFRA3;EGFR;DNM1;CACNA1G;RPS19;COL5A1;COL6A2;RPL13;RPL18;AGRN
Sulfide Oxidation to Sulfate	2/6	0.0016616233036049865	0.02835144761776008	46.655660377358494	298.59437235191905	TST;SLC25A10
Signaling by TGFB Family Members	7/161	0.0017688930456410334	0.029267139482424372	4.310935441370224	27.320127982363257	COL1A2;TGFB3;MYC;LTBP4;LTBP3;MEN1;FSTL3
PTK6 Promotes HIF1A Stabilization	2/7	0.0023098925185184725	0.035033369864196834	37.322641509433964	226.569121316891	GPNMB;EGFR
Defective Binding of VWF Variant to GPIb IX V	2/7	0.0023098925185184725	0.035033369864196834	37.322641509433964	226.569121316891	COL1A1;COL1A2
Enhanced Binding of GP1BA Variant to VWF Multimer Collagen	2/7	0.0023098925185184725	0.035033369864196834	37.322641509433964	226.569121316891	COL1A1;COL1A2
Platelet Degranulation	6/128	0.0025715898632336764	0.036666782164681555	4.649432534678437	27.72563997918926	ITIH4;ISLR;ECM1;CLEC3B;TGFB3;SERPING1
Regulation of Complement Cascade	6/128	0.0025715898632336764	0.036666782164681555	4.649432534678437	27.72563997918926	C4B;C3;C4A;SERPING1;CFP;C1QC
Synthesis of IP3 and IP4 in the Cytosol	3/26	0.0026190558689058252	0.036666782164681555	12.216979188131052	72.62922513283783	ITPK1;INPP5J;PLD4
Syndecan Interactions	3/27	0.00292339235554542	0.039904305653194985	11.707345971563981	68.31248750748333	COL1A1;COL1A2;COL5A1
Defects of Platelet Adhesion to Exposed Collagen	2/8	0.003058187902747564	0.04045006252299356	31.10062893081761	180.07054927916843	COL1A1;COL1A2
Response to Elevated Platelet Cytosolic Ca2+	6/133	0.0031115432709995046	0.04045006252299356	4.465248334342823	25.776255280869805	ITIH4;ISLR;ECM1;CLEC3B;TGFB3;SERPING1
Complement Cascade	6/139	0.0038663316724153124	0.04909342077066885	4.262507229612493	23.680141993991416	C4B;C3;C4A;SERPING1;CFP;C1QC
NCAM Signaling for Neurite Out-Growth	4/63	0.004637410722100147	0.05754605123333364	6.368684422921711	34.22275689932833	COL5A1;COL6A2;AGRN;CACNA1G
HDL Remodeling	2/10	0.004846114012576645	0.05827336077873149	23.32311320754717	124.30235406776296	APOE;PLTP
Diseases of Glycosylation	6/146	0.004909477281724631	0.05827336077873149	4.04793956043956	21.521226093410856	ADAMTSL1;ADAMTS2;ADAMTSL4;CSPG4;CFP;AGRN
Initial Triggering of Complement	5/104	0.005227738478383337	0.06073074913185749	4.757382436808274	24.99422408480929	C4B;C3;C4A;CFP;C1QC
Plasma Lipoprotein Remodeling	3/34	0.005661499349111794	0.06310488409704135	9.060541201651123	46.879842877092564	APOE;PLTP;CIDEC
Response of EIF2AK4 (GCN2) to Amino Acid Deficiency	5/106	0.00566325882922166	0.06310488409704135	4.662703112416505	24.12368721361304	CEBPB;RPS19;DDIT3;RPL13;RPL18
SMAD2 SMAD3 SMAD4 Heterotrimer Regulates Transcription	3/36	0.006650405973188108	0.07119846394824915	8.510555794915984	42.664074726109085	COL1A2;MYC;MEN1
Transcriptional Regulation by the AP-2 (TFAP2) Family of Transcription Factors	3/36	0.006650405973188108	0.07119846394824915	8.510555794915984	42.664074726109085	MYC;APOE;EGFR
GP1b-IX-V Activation Signalling	2/12	0.0070082635156701175	0.07201842609939912	18.656603773584905	92.54916740198226	COL1A1;COL1A2
Diseases Associated With O-glycosylation of Proteins	4/71	0.007080730678105618	0.07201842609939912	5.605970149253731	27.751672268042288	ADAMTSL1;ADAMTS2;ADAMTSL4;CFP
Interleukin-4 and Interleukin-13 Signaling	5/112	0.0071227014823581555	0.07201842609939912	4.399901623216921	21.7551736760242	COL1A2;CEBPD;MYC;MMP2;BCL2L1
Platelet Activation, Signaling and Aggregation	8/262	0.007390186831721241	0.07336440018399633	2.986316030884489	14.655651310148485	COL1A1;ITIH4;ISLR;ECM1;CLEC3B;COL1A2;TGFB3;SERPING1
O-linked Glycosylation	5/114	0.007662537370562112	0.07470973936298059	4.318730521048242	21.038316119723955	ADAMTSL1;ADAMTS2;B3GNT8;ADAMTSL4;CFP
Signaling by Nuclear Receptors	8/270	0.00877836350620235	0.08408748200678041	2.893945008522938	13.70417610292105	JUND;MYC;MMP2;APOE;PCK1;PLTP;EGFR;FKBP5
Signaling by MET	4/79	0.01025122604249001	0.09650292102068182	5.005968253968254	22.929126572857616	COL1A1;COL1A2;COL5A1;LAMC1
Anchoring Fibril Formation	2/15	0.010917007599713785	0.09934476915739544	14.349056603773585	64.82090720952162	COL1A1;COL1A2
Response of EIF2AK1 (HRI) to Heme Deficiency	2/15	0.010917007599713785	0.09934476915739544	14.349056603773585	64.82090720952162	CEBPB;DDIT3
Retinoid Metabolism and Transport	3/44	0.011589967611456342	0.10044638596595495	6.847185296497515	30.522118734966522	LRP1;APOE;AGRN
Smooth Muscle Contraction	3/44	0.011589967611456342	0.10044638596595495	6.847185296497515	30.522118734966522	ACTA2;SORBS3;CACNA1G
TP53 Regulates Transcription of Cell Death Genes	3/44	0.011589967611456342	0.10044638596595495	6.847185296497515	30.522118734966522	STEAP3;PRELID1;IGFBP3
Platelet Adhesion to Exposed Collagen	2/16	0.012389396374897561	0.10569703782334482	13.323450134770889	58.50212776554923	COL1A1;COL1A2
TGF-beta Receptor Signaling Activates SMADs	3/47	0.01386285703500682	0.11644799909405729	6.37936234381732	27.29437081326941	TGFB3;LTBP4;LTBP3
Inositol Phosphate Metabolism	3/48	0.01467267919965849	0.11957138571661995	6.237282780410743	26.332361300278297	ITPK1;INPP5J;PLD4
Metabolism of Fat-Soluble Vitamins	3/48	0.01467267919965849	0.11957138571661995	6.237282780410743	26.332361300278297	LRP1;APOE;AGRN
Chondroitin Sulfate Dermatan Sulfate Metabolism	3/50	0.016371229981773882	0.1314513466183609	5.971261470202682	24.55519908720985	CHST12;CSPG4;AGRN
EPH-Ephrin Signaling	4/92	0.017135563387589318	0.13273274863562015	4.263636363636364	17.338500416680063	EPHB6;ARPC1B;MMP2;DNM1
EPH-ephrin Mediated Repulsion of Cells	3/51	0.017260119328075148	0.13273274863562015	5.846563981042654	23.733288550259513	EPHB6;MMP2;DNM1
Transcriptional Activity of SMAD2 SMAD3 SMAD4 Heterotrimer	3/51	0.017260119328075148	0.13273274863562015	5.846563981042654	23.733288550259513	COL1A2;MYC;MEN1
Chondroitin Sulfate Biosynthesis	2/20	0.019075135124938847	0.1370397865554817	10.360587002096436	41.021393400336976	CHST12;CSPG4
Defective B3GALT6 Causes EDSP2 and SEMDJL1	2/20	0.019075135124938847	0.1370397865554817	10.360587002096436	41.021393400336976	CSPG4;AGRN
Defective B3GAT3 Causes JDSSDHD	2/20	0.019075135124938847	0.1370397865554817	10.360587002096436	41.021393400336976	CSPG4;AGRN
Defective B4GALT7 Causes EDS, Progeroid Type	2/20	0.019075135124938847	0.1370397865554817	10.360587002096436	41.021393400336976	CSPG4;AGRN
TP53 Regulates Transcription of Genes Involved in Cytochrome C Release	2/20	0.019075135124938847	0.1370397865554817	10.360587002096436	41.021393400336976	PRELID1;STEAP3
Metabolism of Vitamins and Cofactors	6/198	0.019977013930433676	0.14060165317299625	2.9438100961538463	11.519638096676614	PTGIS;LRP1;ACP5;COQ8B;APOE;AGRN
NR1H2 and NR1H3-mediated Signaling	3/54	0.02008595045328518	0.14060165317299625	5.501812099247282	21.49962200217729	APOE;PCK1;PLTP
RNA Polymerase III Transcription Termination	2/23	0.024874059209828825	0.17191438390590555	8.879155435759209	32.798977017152595	NFIC;POLR3D
Cellular Response to Starvation	5/161	0.029685270047270975	0.2026019680726244	3.0103668261562997	10.587774151615974	CEBPB;RPS19;DDIT3;RPL13;RPL18
A Tetrasaccharide Linker Sequence Is Required for GAG Synthesis	2/26	0.0312929153935775	0.21093742969004092	7.7680817610062896	26.911459324187256	CSPG4;AGRN
ATF4 Activates Genes in Response to Endoplasmic Reticulum Stress	2/28	0.03589432314211508	0.2390036638487175	7.169811320754717	23.8552250524599	CEBPB;DDIT3
Metabolism of Amino Acids and Derivatives	8/358	0.039325812608979376	0.25869751427111737	2.1565603328710123	6.9783578692542765	RPS19;TST;RPL13;SLC25A10;CSAD;RPL18;CDO1;SRM
Signal Transduction	37/2613	0.044664222463242254	0.2903174460110747	1.3965724462224094	4.341360652579149	STEAP3;PTPRS;ARPC1B;LTBP4;LTBP3;SLC1A5;LAMC1;CAMKK1;EGFR;FSTL3;C3;GPNMB;MYC;PTK2B;APOE;CCL19;PCK1;PLTP;MEN1;PPP1R14A;JUND;TGFB3;MMP2;GFRA3;BAIAP2;DNM1;ARHGAP23;COL1A1;ACTA2;COL1A2;COL5A1;AXL;COL6A2;FGFR3;DBN1;FKBP5;BCL2L1
Respiratory Syncytial Virus (RSV) Attachment and Entry	2/32	0.04581325086337402	0.29428276436943784	6.212578616352201	19.154510001569427	AGRN;EGFR
Plasma Lipoprotein Assembly, Remodeling, and Clearance	3/75	0.04652629623345319	0.29538788073797023	3.8929699842022116	11.942610457844873	APOE;PLTP;CIDEC
PERK Regulates Gene Expression	2/33	0.048433303673383485	0.3039607333984756	6.011868533171029	18.201338443368368	CEBPB;DDIT3

### Sheet: Supp_Table2D_Down_Reactome
Supplemental Table S2D. Significantly downregulated Reactome pathways in adult Erbb4fl/+Mlc2aCre left atria compared to control atria analyzed using Enrichr
Term	Overlap	P-value	Adjusted P-value	Odds Ratio	Combined Score	Genes
Respiratory Electron Transport	8/158	2.3483467204413973E-5	0.0070636221960679955	7.50552380952381	80.00298377444305	HSPA9;TMEM126A;ETFA;NDUFS1;TMEM126B;UQCRC2;NDUFAF1;COX5A
Aerobic Respiration and Respiratory Electron Transport	10/260	2.452646595856943E-5	0.0070636221960679955	5.681739130434782	60.3159663792612	HSPA9;PDHX;TMEM126A;ETFA;NDUFS1;ARMC8;TMEM126B;UQCRC2;NDUFAF1;COX5A
Mitochondrial Protein Degradation	6/97	8.425737165096924E-5	0.016177415356986094	9.17551462621885	86.08132452871749	HSPA9;NDUFS1;UQCRC2;COX5A;CLPX;HSPD1
Complex I Biogenesis	5/68	1.4855209575866782E-4	0.021391501789248167	10.982905982905983	96.80964683544727	HSPA9;TMEM126A;NDUFS1;TMEM126B;NDUFAF1
FBXW7 Mutants and NOTCH1 in Cancer	2/5	5.360134629173235E-4	0.05145729244006306	90.63470319634703	682.6017879144435	FBXW7;SKP1
Loss of Function of FBXW7 in Cancer and NOTCH1 Signaling	2/5	5.360134629173235E-4	0.05145729244006306	90.63470319634703	682.6017879144435	FBXW7;SKP1
Mitochondrial Fatty Acid Beta-Oxidation of Unsaturated Fatty Acids	2/6	8.001158284462061E-4	0.061146395165570855	67.97260273972603	484.6959126300919	HADHB;DECR1
tRNA Processing in the Nucleus	4/59	9.554124244620446E-4	0.061146395165570855	9.998484848484848	69.52313912108839	DDX1;NUP88;RTRAF;NUP37
Iron Uptake and Transport	4/59	9.554124244620446E-4	0.061146395165570855	9.998484848484848	69.52313912108839	GLRX3;SLC40A1;ATP6V1D;SKP1
Downregulation of ERBB4 Signaling	2/9	0.0018924653186597352	0.1079182331122817	38.83561643835616	243.4944566744586	ERBB4;NEDD4
Cellular Responses to Stress	14/787	0.002146774209228711	0.1079182331122817	2.578691278407445	15.842934933576316	ERO1A;HSPA9;PSMD12;COX5A;HSPD1;PRDX3;CDC23;PRDX1;EXOSC9;RRAGD;NUP88;ATP6V1D;SKP1;NUP37
Detoxification of Reactive Oxygen Species	3/36	0.002370595908328643	0.1079182331122817	12.425705329153605	75.10859136520628	ERO1A;PRDX3;PRDX1
Cellular Responses to Stimuli	15/887	0.002435654566770247	0.1079182331122817	2.4548182382561907	14.771966309688777	ERO1A;HSPA9;PSMD12;COX5A;HSPD1;PRDX3;CDC23;PRDX1;EXOSC9;RRAGD;NUP88;IKBKG;ATP6V1D;SKP1;NUP37
Cellular Response to Chemical Stress	6/202	0.003966989981877207	0.16173210819000103	4.237424547283702	23.431888486710058	ERO1A;PRDX3;PSMD12;PRDX1;COX5A;SKP1
Negative Regulation of NOTCH4 Signaling	3/44	0.004211773650781277	0.16173210819000103	9.997140454163162	54.68307290478936	PSMD12;FBXW7;SKP1
tRNA Processing	5/146	0.004643054282621579	0.16714995417437684	4.887913504934781	26.259742826628948	DDX1;MT-TL1;NUP88;RTRAF;NUP37
Viral Messenger RNA Synthesis	3/49	0.005703747307598253	0.1903080728070157	8.90824587706147	46.02562730154512	POLR2B;NUP88;NUP37
MAP3K8 (TPL2)-dependent MAPK1 3 Activation	2/16	0.00609765100943916	0.1903080728070157	19.410958904109588	98.9930110356138	IKBKG;SKP1
Antigen Processing Ubiquitination & Proteasome Degradation	7/296	0.006587634096785552	0.1903080728070157	3.360597806081131	16.87880750800124	UFL1;PSMD12;CDC23;FBXW7;NEDD4;RCHY1;SKP1
Class I MHC Mediated Antigen Processing & Presentation	8/373	0.006679017291767076	0.1903080728070157	3.0508023483365947	15.280811253356072	UFL1;PSMD12;CDC23;FBXW7;NEDD4;IKBKG;RCHY1;SKP1
HIV Infection	6/227	0.0069383151544224475	0.1903080728070157	3.7532980689567266	18.656504850717063	PSMD12;CDK7;POLR2B;NUP88;SKP1;NUP37
Activation of NF-kappaB in B Cells	3/54	0.007475652759211531	0.1928260124513385	8.032860040567952	39.32971687370552	PSMD12;IKBKG;SKP1
Mitochondrial Unfolded Protein Response (UPRmt)	2/18	0.007699649802744419	0.1928260124513385	16.982876712328768	82.64853547573618	HSPA9;HSPD1
Regulation of PTEN Stability and Activity	3/56	0.008265456302191646	0.19837095125259951	7.7289525048796355	37.06550828890248	RNF146;PSMD12;NEDD4
Mitochondrial tRNA Aminoacylation	2/21	0.01041610521460757	0.21814831994734615	14.299206921413122	65.267329990588	LARS2;DARS2
Regulation of APC C Activators Between G1 S and Early Anaphase	3/68	0.014015141904921176	0.21814831994734615	6.298249336870026	26.878515746274722	PSMD12;CDC23;SKP1
Downstream Signaling Events of B Cell Receptor (BCR)	3/68	0.014015141904921176	0.21814831994734615	6.298249336870026	26.878515746274722	PSMD12;IKBKG;SKP1
Host Interactions of HIV Factors	4/126	0.014372992889524585	0.21814831994734615	4.492258652094717	19.05797754420579	PSMD12;NUP88;SKP1;NUP37
Complex III Assembly	2/25	0.014595981111558798	0.21814831994734615	11.810005955926146	49.92100210930623	HSPA9;UQCRC2
Signaling by NOTCH4	3/72	0.01632681870895861	0.21814831994734615	5.931934032983508	24.40958942936811	PSMD12;FBXW7;SKP1
RNA Pol II CTD Phosphorylation and Interaction With CE	2/27	0.016913737768065255	0.21814831994734615	10.864109589041096	44.32153764222165	CDK7;POLR2B
RNA Pol II CTD Phosphorylation and Interaction With CE During HIV Infection	2/27	0.016913737768065255	0.21814831994734615	10.864109589041096	44.32153764222165	CDK7;POLR2B
Cyclin E Associated Events During G1 S Transition	3/73	0.016936131927577324	0.21814831994734615	5.846896551724138	23.84543302755098	PSMD12;CDK7;SKP1
APC C-mediated Degradation of Cell Cycle Proteins	3/75	0.018192593014800484	0.21814831994734615	5.683908045977011	22.773945958341653	PSMD12;CDC23;SKP1
Cyclin A Cdk2-associated Events at S Phase Entry	3/75	0.018192593014800484	0.21814831994734615	5.683908045977011	22.773945958341653	PSMD12;CDK7;SKP1
Regulation of Mitotic Cell Cycle	3/75	0.018192593014800484	0.21814831994734615	5.683908045977011	22.773945958341653	PSMD12;CDC23;SKP1
Transcriptional Regulation by Small RNAs	3/75	0.018192593014800484	0.21814831994734615	5.683908045977011	22.773945958341653	POLR2B;NUP88;NUP37
ISG15 Antiviral Mechanism	3/76	0.01883977619177709	0.21814831994734615	5.605762871988663	22.26488426808593	NEDD4;NUP88;NUP37
mRNA Capping	2/29	0.019376883994743587	0.21814831994734615	10.058346017250127	39.66684239897434	CDK7;POLR2B
SUMOylation of DNA Damage Response and Repair Proteins	3/77	0.01949961359593663	0.21814831994734615	5.52972972972973	21.77254012796433	NSMCE2;NUP88;NUP37
Switching of Origins to a Post-Replicative State	3/79	0.020857293074575588	0.21814831994734615	5.3836660617059895	20.83506547830979	PSMD12;CDC23;SKP1
PTEN Regulation	4/145	0.022804379771549785	0.21814831994734615	3.88317572892041	14.681521149327383	RNF146;PSMD12;NEDD4;RRAGD
Late Phase of HIV Life Cycle	4/145	0.022804379771549785	0.21814831994734615	3.88317572892041	14.681521149327383	CDK7;POLR2B;NUP88;NUP37
Defective TPR May Confer Susceptibility Towards Thyroid Papillary Carcinoma (TPC)	2/32	0.02333388845469724	0.21814831994734615	9.051141552511416	34.01281902289565	NUP88;NUP37
Regulation of Glucokinase by Glucokinase Regulatory Protein	2/32	0.02333388845469724	0.21814831994734615	9.051141552511416	34.01281902289565	NUP88;NUP37
Regulation of HSF1-mediated Heat Shock Response	3/83	0.023724826031186252	0.21814831994734615	5.113448275862069	19.130602799937396	HSPA9;NUP88;NUP37
Regulation of Pyruvate Metabolism	2/33	0.024720526736570027	0.21814831994734615	8.758727353071144	32.408353977254606	PDHX;ARMC8
Formation of the Early Elongation Complex	2/33	0.024720526736570027	0.21814831994734615	8.758727353071144	32.408353977254606	CDK7;POLR2B
Formation of the HIV-1 Early Elongation Complex	2/33	0.024720526736570027	0.21814831994734615	8.758727353071144	32.408353977254606	CDK7;POLR2B
S Phase	4/150	0.025431947210469655	0.21814831994734615	3.7492389649923896	13.766264911954645	PSMD12;CDK7;CDC23;SKP1
TP53 Regulates Metabolic Genes	3/86	0.02600861597793	0.21814831994734615	4.927877025342751	17.983436711989803	PRDX1;RRAGD;COX5A
Metabolism of RNA	11/761	0.026085516534961925	0.21814831994734615	2.0449829683698297	7.456774854544506	PSMD12;CDK7;FASTKD2;POLR2B;DDX1;CNOT2;EXOSC9;MT-TL1;NUP88;RTRAF;NUP37
Nuclear Events Mediated by NFE2L2	3/87	0.02679520701590355	0.21814831994734615	4.86896551724138	17.623377714522245	PSMD12;PRDX1;SKP1
CLEC7A (Dectin-1) Signaling	3/87	0.02679520701590355	0.21814831994734615	4.86896551724138	17.623377714522245	PSMD12;IKBKG;SKP1
Nuclear Import of Rev Protein	2/35	0.027591877633463862	0.21814831994734615	8.227065172270652	29.537087770670144	NUP88;NUP37
SUMOylation of SUMOylation Proteins	2/35	0.027591877633463862	0.21814831994734615	8.227065172270652	29.537087770670144	NUP88;NUP37
Transport of the SLBP Independent Mature mRNA	2/35	0.027591877633463862	0.21814831994734615	8.227065172270652	29.537087770670144	NUP88;NUP37
Nuclear Pore Complex (NPC) Disassembly	2/36	0.02907548563319976	0.21814831994734615	7.984689766317486	28.24871356206334	NUP88;NUP37
Rev-mediated Nuclear Export of HIV RNA	2/36	0.02907548563319976	0.21814831994734615	7.984689766317486	28.24871356206334	NUP88;NUP37
Transport of the SLBP Dependant Mature mRNA	2/36	0.02907548563319976	0.21814831994734615	7.984689766317486	28.24871356206334	NUP88;NUP37
Antiviral Mechanism by IFN-stimulated Genes	4/158	0.030001619310660487	0.21814831994734615	3.553030303030303	12.45871469168895	NEDD4;NUP88;IKBKG;NUP37
HIV Life Cycle	4/158	0.030001619310660487	0.21814831994734615	3.553030303030303	12.45871469168895	CDK7;POLR2B;NUP88;NUP37
Mitochondrial Translation Elongation	3/91	0.03006787639314655	0.21814831994734615	4.646708463949843	16.28345074273372	MRPL3;MRPL39;MRPS30
Mitochondrial Translation Initiation	3/91	0.03006787639314655	0.21814831994734615	4.646708463949843	16.28345074273372	MRPL3;MRPL39;MRPS30
Mitochondrial Translation Termination	3/91	0.03006787639314655	0.21814831994734615	4.646708463949843	16.28345074273372	MRPL3;MRPL39;MRPS30
Downstream TCR Signaling	3/91	0.03006787639314655	0.21814831994734615	4.646708463949843	16.28345074273372	PSMD12;IKBKG;SKP1
Metabolism of Proteins	23/2067	0.030575355482998164	0.21814831994734615	1.603068493150685	5.590799110369677	HSPA9;USP47;PSMD12;FBXW7;NSMCE2;MRPL39;DARS2;MRPS30;COX5A;CLPX;HSPD1;RNF146;LARS2;MRPL3;SEC23IP;TCP1;NUP88;NDUFS1;COPG2;UQCRC2;IKBKG;SKP1;NUP37
Gene and Protein Expression by JAK-STAT Signaling After Interleukin-12 Stimulation	2/37	0.030590322748681478	0.21814831994734615	7.756164383561644	27.046300314819636	HSPA9;TCP1
Transport of Ribonucleoproteins Into the Host Nucleus	2/37	0.030590322748681478	0.21814831994734615	7.756164383561644	27.046300314819636	NUP88;NUP37
NEP NS2 Interacts With the Cellular Export Machinery	2/38	0.03213585228929938	0.21814831994734615	7.540334855403349	25.92203481704258	NUP88;NUP37
Interactions of Rev With Host Cellular Proteins	2/38	0.03213585228929938	0.21814831994734615	7.540334855403349	25.92203481704258	NUP88;NUP37
Mitochondrial Fatty Acid Beta-Oxidation	2/38	0.03213585228929938	0.21814831994734615	7.540334855403349	25.92203481704258	HADHB;DECR1
Association of TriC CCT With Target Proteins During Biosynthesis	2/39	0.03371154370702674	0.21814831994734615	7.336171788226583	24.868998472347258	FBXW7;TCP1
Export of Viral Ribonucleoproteins From Nucleus	2/39	0.03371154370702674	0.21814831994734615	7.336171788226583	24.868998472347258	NUP88;NUP37
SUMOylation of Ubiquitinylation Proteins	2/39	0.03371154370702674	0.21814831994734615	7.336171788226583	24.868998472347258	NUP88;NUP37
Disorders of Transmembrane Transporters	4/164	0.03372776321542888	0.21814831994734615	3.41875	11.587627304608151	PSMD12;SLC40A1;NUP88;NUP37
Vpr-mediated Nuclear Import of PICs	2/40	0.03531687253719723	0.21814831994734615	7.142754145638068	23.88104459451772	NUP88;NUP37
Vpu Mediated Degradation of CD4	2/40	0.03531687253719723	0.21814831994734615	7.142754145638068	23.88104459451772	PSMD12;SKP1
Mitochondrial Translation	3/97	0.03535365233380544	0.21814831994734615	4.348789435069699	14.5351919055479	MRPL3;MRPL39;MRPS30
Beta Oxidation of hexanoyl-CoA to butanoyl-CoA	1/5	0.03645982524307186	0.21814831994734615	33.755102040816325	111.78151585561791	HADHB
Beta Oxidation of lauroyl-CoA to decanoyl-CoA-CoA	1/5	0.03645982524307186	0.21814831994734615	33.755102040816325	111.78151585561791	HADHB
Beta Oxidation of octanoyl-CoA to hexanoyl-CoA	1/5	0.03645982524307186	0.21814831994734615	33.755102040816325	111.78151585561791	HADHB
Extrinsic Pathway of Fibrin Clot Formation	1/5	0.03645982524307186	0.21814831994734615	33.755102040816325	111.78151585561791	TFPI
TFAP2A Acts as a Transcriptional Repressor During Retinoic Acid Induced Cell Differentiation	1/5	0.03645982524307186	0.21814831994734615	33.755102040816325	111.78151585561791	HSPD1
SLC Transporter Disorders	3/99	0.03721523230822219	0.21814831994734615	4.257758620689655	14.012441714937987	SLC40A1;NUP88;NUP37
Hedgehog 'Off' State	3/99	0.03721523230822219	0.21814831994734615	4.257758620689655	14.012441714937987	PSMD12;TTC21B;SKP1
SUMO E3 Ligases SUMOylate Target Proteins	4/170	0.03771234624983281	0.21814831994734615	3.2941767068273093	10.797546177075596	NSMCE2;NUP88;IKBKG;NUP37
Cell Cycle, Mitotic	8/516	0.03832565907728314	0.21814831994734615	2.1759280089988753	7.097084381897263	PSMD12;CDK7;CDC23;NUP88;BLZF1;SKP1;HAUS1;NUP37
tRNA Aminoacylation	2/42	0.03861437457665445	0.21814831994734615	6.784931506849315	22.079053733868612	LARS2;DARS2
NS1 Mediated Effects on Host Pathways	2/42	0.03861437457665445	0.21814831994734615	6.784931506849315	22.079053733868612	NUP88;NUP37
Degradation of AXIN	2/42	0.03861437457665445	0.21814831994734615	6.784931506849315	22.079053733868612	RNF146;PSMD12
FBXL7 Down-Regulates AURKA During Mitotic Entry and in Early Mitosis	2/42	0.03861437457665445	0.21814831994734615	6.784931506849315	22.079053733868612	PSMD12;SKP1
SCF-beta-TrCP Mediated Degradation of Emi1	2/42	0.03861437457665445	0.21814831994734615	6.784931506849315	22.079053733868612	PSMD12;SKP1
GSK3B and BTRC CUL1-mediated-degradation of NFE2L2	2/42	0.03861437457665445	0.21814831994734615	6.784931506849315	22.079053733868612	PSMD12;SKP1
Transport of Mature mRNA Derived From an Intronless Transcript	2/42	0.03861437457665445	0.21814831994734615	6.784931506849315	22.079053733868612	NUP88;NUP37
Cellular Response to Heat Stress	3/101	0.03912621710087577	0.21814831994734615	4.170443349753695	13.516250599161696	HSPA9;NUP88;NUP37
Interleukin-1 Signaling	3/102	0.04010014581190933	0.21814831994734615	4.128108672936259	13.277546806308951	PSMD12;IKBKG;SKP1
Interactions of Vpr With Host Cellular Proteins	2/43	0.04030552870359727	0.21814831994734615	6.619111259605747	21.255731113287098	NUP88;NUP37
Transport of Mature mRNAs Derived From Intronless Transcripts	2/43	0.04030552870359727	0.21814831994734615	6.619111259605747	21.255731113287098	NUP88;NUP37
SUMOylation	4/176	0.04195646321929242	0.21814831994734615	3.1782945736434107	10.078762350559007	NSMCE2;NUP88;IKBKG;NUP37
Formation of HIV-1 Elongation Complex Containing HIV-1 Tat	2/44	0.04202428195301883	0.21814831994734615	6.461187214611872	20.47878253752502	CDK7;POLR2B
HIV Transcription Elongation	2/44	0.04202428195301883	0.21814831994734615	6.461187214611872	20.47878253752502	CDK7;POLR2B
Tat-mediated Elongation of the HIV-1 Transcript	2/44	0.04202428195301883	0.21814831994734615	6.461187214611872	20.47878253752502	CDK7;POLR2B
Acyl Chain Remodeling of CL	1/6	0.04359178583983181	0.21814831994734615	27.002721088435376	84.59646156406902	HADHB
PDH Complex Synthesizes acetyl-CoA From PYR	1/6	0.04359178583983181	0.21814831994734615	27.002721088435376	84.59646156406902	PDHX
Beta Oxidation of decanoyl-CoA to octanoyl-CoA-CoA	1/6	0.04359178583983181	0.21814831994734615	27.002721088435376	84.59646156406902	HADHB
Proton-coupled Monocarboxylate Transport	1/6	0.04359178583983181	0.21814831994734615	27.002721088435376	84.59646156406902	SLC16A7
SLC15A4 TASL-dependent IRF5 Activation	1/6	0.04359178583983181	0.21814831994734615	27.002721088435376	84.59646156406902	IKBKG
Formation of HIV Elongation Complex in the Absence of HIV Tat	2/45	0.043770139347624484	0.21814831994734615	6.310608474036317	19.74465352825468	CDK7;POLR2B
NIK-->noncanonical NF-kB Signaling	2/46	0.04554261164067641	0.21814831994734615	6.166874221668742	19.05013353513297	PSMD12;SKP1
SUMOylation of DNA Replication Proteins	2/46	0.04554261164067641	0.21814831994734615	6.166874221668742	19.05013353513297	NUP88;NUP37
Interleukin-12 Signaling	2/46	0.04554261164067641	0.21814831994734615	6.166874221668742	19.05013353513297	HSPA9;TCP1
Synthesis of DNA	3/108	0.04619928266101258	0.21814831994734615	3.8910344827586205	11.964117838753928	PSMD12;CDC23;SKP1
Cyclin D Associated Events in G1	2/47	0.04734121526635116	0.21814831994734615	6.029528158295282	18.392315951657096	CDK7;SKP1
RNA Polymerase II HIV Promoter Escape	2/47	0.04734121526635116	0.21814831994734615	6.029528158295282	18.392315951657096	CDK7;POLR2B
RNA Polymerase II Promoter Escape	2/47	0.04734121526635116	0.21814831994734615	6.029528158295282	18.392315951657096	CDK7;POLR2B
RNA Polymerase II Transcription Initiation	2/47	0.04734121526635116	0.21814831994734615	6.029528158295282	18.392315951657096	CDK7;POLR2B
RNA Polymerase II Transcription Initiation And Promoter Clearance	2/47	0.04734121526635116	0.21814831994734615	6.029528158295282	18.392315951657096	CDK7;POLR2B
RNA Polymerase II Transcription Pre-Initiation And Promoter Opening	2/47	0.04734121526635116	0.21814831994734615	6.029528158295282	18.392315951657096	CDK7;POLR2B
Degradation of GLI1 by the Proteasome	2/47	0.04734121526635116	0.21814831994734615	6.029528158295282	18.392315951657096	PSMD12;SKP1
Degradation of GLI2 by the Proteasome	2/47	0.04734121526635116	0.21814831994734615	6.029528158295282	18.392315951657096	PSMD12;SKP1
SUMOylation of RNA Binding Proteins	2/47	0.04734121526635116	0.21814831994734615	6.029528158295282	18.392315951657096	NUP88;NUP37
G1 Phase	2/47	0.04734121526635116	0.21814831994734615	6.029528158295282	18.392315951657096	CDK7;SKP1
GLI3 Is Processed to GLI3R by the Proteasome	2/47	0.04734121526635116	0.21814831994734615	6.029528158295282	18.392315951657096	PSMD12;SKP1
HIV Transcription Initiation	2/47	0.04734121526635116	0.21814831994734615	6.029528158295282	18.392315951657096	CDK7;POLR2B
G2 M Transition	4/184	0.048019358161253814	0.21951706588001743	3.0358024691358025	9.217154867464107	PSMD12;CDK7;SKP1;HAUS1
NOTCH1 Intracellular Domain Regulates Transcription	2/48	0.049165472260471334	0.22075434673404548	5.89815366289458	17.76856353440523	FBXW7;SKP1
Mitotic Prophase	3/111	0.04941113316368566	0.22075434673404548	3.7823754789272033	11.375794998980373	NUP88;BLZF1;NUP37
Mitotic G2-G2 M Phases	4/186	0.0496071090299047	0.22075434673404548	3.002136752136752	9.017281378781297	PSMD12;CDK7;SKP1;HAUS1
