## Supplemental Table 3 for "ERBB4 deficiency promotes atrial myopathy underlying the atrial fibrillation substrate"

### Sheet: Supp_Table3A_Pos_corr_GO-BP
Supplemental Table S3A. Significant Gene Ontology biological processes for genes positively associated with ERBB4 expression in Cleveland Clinic Biobank left atrial appendage dataset analyzed using Enrichr
Term	Overlap	P-value	Adjusted P-value	Odds Ratio	Combined Score	Genes
Ubiquitin-Dependent Protein Catabolic Process (GO:0006511)	13/455	1.9238064262457647E-5	0.015207532086289053	4.496989346919871	48.83109723838469	ATE1;PSMD12;FBXW7;FAF1;IPP;KLHL23;ARMC8;RCHY1;PEX12;DCAF1;RNF146;CDC23;NEDD4
Regulation of Cardiac Muscle Cell Contraction (GO:0086004)	4/26	3.0503216316371007E-5	0.015207532086289053	26.52139037433155	275.760888546976	CAMK2D;DLG1;GJA5;DSG2
Regulation of Cardiac Muscle Cell Action Potential (GO:0098901)	4/28	4.132481545187243E-5	0.015207532086289053	24.308823529411764	245.37441645895169	CAMK2D;DLG1;GJA5;DSG2
Negative Regulation of Ion Transmembrane Transporter Activity (GO:0032413)	3/17	2.124375845772707E-4	0.05863277334332671	31.041710114702816	262.51546900169683	CAMK2D;NEDD4;CASQ2
Regulation of Membrane Depolarization (GO:0003254)	3/21	4.0707075776622297E-4	0.0821913073471868	24.138686131386862	188.43922140377796	CAMK2D;GJA5;GPD1L
Regulation of Ventricular Cardiac Muscle Cell Membrane Depolarization (GO:0060373)	2/5	4.798305111429592E-4	0.0821913073471868	95.92753623188406	733.0856776070341	GJA5;GPD1L
Mitochondrial Translation (GO:0032543)	5/94	5.211405357158583E-4	0.0821913073471868	8.227632126508531	62.19670945109971	MRPL42;LARS2;FASTKD2;MRPL39;MRPS30
Proteasome-Mediated Ubiquitin-Dependent Protein Catabolic Process (GO:0043161)	9/340	6.647240720137382E-4	0.08479600891393561	4.0534351145038165	29.655492831093785	DCAF1;PSMD12;CDC23;FBXW7;FAF1;IPP;KLHL23;ARMC8;PEX12
Mitochondrial Gene Expression (GO:0140053)	5/100	6.912718117983881E-4	0.08479600891393561	7.705653021442495	56.07386328601843	LARS2;MRPL42;FASTKD2;MRPL39;MRPS30
Negative Regulation of Sodium Ion Transport (GO:0010766)	2/7	9.98416556093053E-4	0.10449492208696234	57.55072463768116	397.63752249402046	CAMK2D;NEDD4
Proteasomal Protein Catabolic Process (GO:0010498)	9/372	0.0012497203393265139	0.10449492208696234	3.690051100876916	24.66738452672217	DCAF1;ATE1;PSMD12;FBXW7;FAF1;IPP;KLHL23;ARMC8;PEX12
Regulation of Cell Communication (GO:0010646)	4/68	0.0013238815969066739	0.10449492208696234	9.097426470588236	60.290348748124	CAMK2D;GJA5;CASQ2;CDC42SE2
Negative Regulation of Sodium Ion Transmembrane Transport (GO:1902306)	2/8	0.001325116765595537	0.10449492208696234	47.95652173913044	317.77212749518304	CAMK2D;NEDD4
Bundle of His Cell to Purkinje Myocyte Communication (GO:0086069)	2/8	0.001325116765595537	0.10449492208696234	47.95652173913044	317.77212749518304	GJA5;DSG2
Astral Microtubule Organization (GO:0030953)	2/9	0.0016959116389499574	0.11701790308754706	41.10351966873706	262.22133588206833	DLG1;TPPP
Regulation of Stress-Activated Protein Kinase Signaling Cascade (GO:0070302)	2/9	0.0016959116389499574	0.11701790308754706	41.10351966873706	262.22133588206833	MAP3K20;MAPK1
Intracellular Protein Transport (GO:0006886)	8/326	0.0021262222751727454	0.1288314875352727	3.724413950829045	22.917840289910654	HSPA9;COPB2;IPO8;TRMT10B;SEC23IP;TMED2;XPO7;TNPO3
Regulation of Sodium Ion Transport (GO:0002028)	3/37	0.00219144949305314	0.1288314875352727	12.768999570631172	78.18703710576852	DLG1;NEDD4;GPD1L
Aerobic Respiration (GO:0009060)	4/81	0.0025219115315627113	0.1288314875352727	7.556531703590527	45.20875028363019	SUCLA2;MTFR1;NDUFS1;UQCRC2
Regulation of Oxidative Stress-Induced Neuron Intrinsic Apoptotic Signaling Pathway (GO:1903376)	2/11	0.002567294135666666	0.1288314875352727	31.966183574879228	190.67517791835434	FBXW7;HIF1A
Regulation of Ventricular Cardiac Muscle Cell Action Potential (GO:0098911)	2/11	0.002567294135666666	0.1288314875352727	31.966183574879228	190.67517791835434	DLG1;DSG2
Progesterone Receptor Signaling Pathway (GO:0050847)	2/11	0.002567294135666666	0.1288314875352727	31.966183574879228	190.67517791835434	NEDD4;MAPK1
Regulation of Cell Communication by Electrical Coupling (GO:0010649)	2/13	0.0036076458861899353	0.1731670025371169	26.151515151515152	147.09442278621572	CAMK2D;CASQ2
Regulation of Potassium Ion Transmembrane Transporter Activity (GO:1901016)	2/14	0.004189676146358302	0.17483087918478885	23.971014492753625	131.24446468814745	NEDD4;CASQ2
Ether Lipid Metabolic Process (GO:0046485)	2/14	0.004189676146358302	0.17483087918478885	23.971014492753625	131.24446468814745	SELENOI;PAFAH1B1
Nuclear Receptor-Mediated Steroid Hormone Signaling Pathway (GO:0030518)	3/48	0.00461263598953474	0.17483087918478885	9.642335766423358	51.865697773161244	KDM4C;NEDD4;MAPK1
Stress-Activated MAPK Cascade (GO:0051403)	2/15	0.004812150361469095	0.17483087918478885	22.12597547380156	118.0777292804548	MAP3K20;MAPK1
Multicellular Organismal-Level Iron Ion Homeostasis (GO:0060586)	2/15	0.004812150361469095	0.17483087918478885	22.12597547380156	118.0777292804548	SLC40A1;NEO1
Epidermal Growth Factor Receptor Signaling Pathway (GO:0007173)	3/49	0.004888572134238978	0.17483087918478885	9.432243732148525	50.18760136700771	ERBB4;ABL2;MAPK1
Positive Regulation of Protein Catabolic Process (GO:0045732)	4/99	0.005181067117341626	0.17483087918478885	6.1191950464396285	32.2037584640066	DCAF1;FBXW7;FAF1;NEDD4
Negative Regulation of Monoatomic Ion Transport (GO:0043271)	2/16	0.005474482046143535	0.17483087918478885	20.544513457556935	106.98879187562386	NEDD4;CASQ2
Regulation of Ryanodine-Sensitive Calcium-Release Channel Activity (GO:0060314)	2/16	0.005474482046143535	0.17483087918478885	20.544513457556935	106.98879187562386	CAMK2D;CASQ2
Response to UV-B (GO:0010224)	2/16	0.005474482046143535	0.17483087918478885	20.544513457556935	106.98879187562386	MSH2;MAP3K20
Negative Regulation of Programmed Cell Death (GO:0043069)	8/382	0.00553382790842892	0.17483087918478885	3.1576729865499917	16.410033365784933	PRDX3;HSPA9;DPP8;ERBB4;NAA35;SC5D;DSG2;TEK
Protein Transport (GO:0015031)	7/308	0.006045126667399013	0.17483087918478885	3.4200034971148803	17.471097581437363	HSPA9;COPB2;PREPL;SEC23IP;TMED2;COPG2;BLZF1
Regulation of Sodium Ion Transmembrane Transporter Activity (GO:2000649)	2/17	0.006176090840766997	0.17483087918478885	19.17391304347826	97.53903318014085	CAMK2D;NEDD4
Stress-Activated Protein Kinase Signaling Cascade (GO:0031098)	2/17	0.006176090840766997	0.17483087918478885	19.17391304347826	97.53903318014085	MAP3K20;MAPK1
Ventricular Cardiac Muscle Cell Action Potential (GO:0086005)	2/17	0.006176090840766997	0.17483087918478885	19.17391304347826	97.53903318014085	DLG1;GPD1L
Reg of Cardiac Muscle Contraction by Reg of the Release of Sequestered Calcium Ion (GO:0010881)	2/17	0.006176090840766997	0.17483087918478885	19.17391304347826	97.53903318014085	CAMK2D;CASQ2
Golgi to Plasma Membrane Transport (GO:0006893)	3/55	0.006752460074201042	0.18196071940269057	8.341381246490736	41.68895879192896	PREPL;EXOC6B;BLZF1
Androgen Receptor Signaling Pathway (GO:0030521)	2/18	0.006916402453867422	0.18196071940269057	17.97463768115942	89.40332276954871	KDM4C;MAPK1
Protein Modification by Small Protein Conjugation (GO:0032446)	7/316	0.006922418672928446	0.18196071940269057	3.3300970873786406	16.560539685100228	COPS4;UFL1;CDC23;FBXW7;NEDD4;RFWD3;RCHY1
Myeloid Cell Differentiation (GO:0030099)	3/57	0.007455133264105457	0.18772976010783113	8.031630170316301	39.345771178493955	PRDX3;HSPA9;UFL1
Regulation of Protein Neddylation (GO:2000434)	2/19	0.007694848609914605	0.18772976010783113	16.916453537936913	82.33583346721679	COPS4;HIF1A
Positive Regulation of Signaling Receptor Activity (GO:2000273)	2/19	0.007694848609914605	0.18772976010783113	16.916453537936913	82.33583346721679	FBXW7;HIF1A
ERBB Signaling Pathway (GO:0038127)	3/58	0.007822073337826297	0.18772976010783113	7.885202388852024	38.249584116710416	ERBB4;ABL2;MAPK1
Regulation of Sodium Ion Transmembrane Transport (GO:1902305)	2/20	0.008510866989533416	0.19751252682849024	15.97584541062802	76.1474526911422	CAMK2D;DLG1
Response to Reactive Oxygen Species (GO:0000302)	3/60	0.008587501166456098	0.19751252682849024	7.607760276603918	36.1935199989907	PRDX3;PEX12;HIF1A
Endothelial Cell Proliferation (GO:0001935)	2/21	0.009363901181887313	0.20213846941822583	15.134248665141113	70.69046042402755	DLG1;TEK
Positive Regulation of Catabolic Process (GO:0009896)	5/183	0.009384872150328526	0.20213846941822583	4.095297544735747	19.119536403321323	DCAF1;UFL1;FBXW7;FAF1;NEDD4
Positive Regulation of Epithelial Cell Proliferation (GO:0050679)	4/118	0.009542726107298257	0.20213846941822583	5.094427244582043	23.699153677289683	ERBB4;PROX1;TEK;HIF1A
Negative Regulation of Myeloid Cell Differentiation (GO:0045638)	2/22	0.010253400622663628	0.20213846941822583	14.376811594202898	65.8478941083041	HSPA9;CTR9
Regulation of Neural Precursor Cell Proliferation (GO:2000177)	2/22	0.010253400622663628	0.20213846941822583	14.376811594202898	65.8478941083041	RASSF10;PROX1
tRNA Aminoacylation (GO:0043039)	2/22	0.010253400622663628	0.20213846941822583	14.376811594202898	65.8478941083041	LARS2;DARS2
Positive Regulation of Neural Precursor Cell Proliferation (GO:2000179)	2/22	0.010253400622663628	0.20213846941822583	14.376811594202898	65.8478941083041	RASSF10;PROX1
Regulation of Cardiac Muscle Contraction by Calcium Ion Signaling (GO:0010882)	2/22	0.010253400622663628	0.20213846941822583	14.376811594202898	65.8478941083041	CAMK2D;CASQ2
Positive Regulation of Organelle Assembly (GO:1902117)	3/65	0.010687933483970456	0.20700839590005934	6.992465269602072	31.736281771555284	CNOT2;UBAP2L;TAPT1
Regulation of Cellular Localization (GO:0060341)	3/67	0.011603977599171507	0.2161635906176187	6.773266423357664	30.18443422626456	UFL1;CAMK2D;FBXW7
Organelle Organization (GO:0006996)	8/437	0.011928357519161895	0.2161635906176187	2.745073108709472	12.157480607277023	PRDX3;TMEM135;SEC23IP;FAM174B;TMED2;MTFR1;PEX12;BLZF1
Regulation of Intracellular Steroid Hormone Receptor Signaling Pathway (GO:0033143)	2/24	0.012139621936859022	0.2161635906176187	13.068511198945982	57.648870390316915	UFL1;KDM4C
Regulation of Release of Sequestered Calcium Ion Into Cytosol by Sarcoplasmic Reticulum (GO:0010880)	2/24	0.012139621936859022	0.2161635906176187	13.068511198945982	57.648870390316915	CAMK2D;CASQ2
Ventricular Cardiac Muscle Tissue Development (GO:0003229)	2/24	0.012139621936859022	0.2161635906176187	13.068511198945982	57.648870390316915	DSG2;PROX1
Golgi Organization (GO:0007030)	4/128	0.012578438029898975	0.22042215214299157	4.681214421252372	20.483923237975052	SEC23IP;FAM174B;TMED2;BLZF1
Positive Regulation of Endothelial Cell Proliferation (GO:0001938)	3/70	0.013060470360315986	0.22309753369846866	6.469005338272143	28.063613451840027	PROX1;TEK;HIF1A
Chaperone Cofactor-Dependent Protein Refolding (GO:0051085)	2/25	0.013135271458696071	0.22309753369846866	12.499684940138627	54.154312383046474	ERO1A;HSPA9
Circulatory System Development (GO:0072359)	4/132	0.013946950413540268	0.2266438627778737	4.534007352941177	19.37152103842709	FBXW7;ERBB4;GJA5;TEK
Peroxisome Organization (GO:0007031)	2/26	0.014165241423617107	0.2266438627778737	11.978260869565217	50.99102652819873	TMEM135;PEX12
Regulation of Vascular Endothelial Growth Factor Receptor Signaling Pathway (GO:0030947)	2/26	0.014165241423617107	0.2266438627778737	11.978260869565217	50.99102652819873	NEDD4;HIF1A
Microtubule Nucleation (GO:0007020)	2/26	0.014165241423617107	0.2266438627778737	11.978260869565217	50.99102652819873	TPPP;HAUS2
Regulation of Intracellular Estrogen Receptor Signaling Pathway (GO:0033146)	2/27	0.01522900972799713	0.23456397385979888	11.498550724637681	48.11629648655324	UFL1;CNOT2
Regulation of Myeloid Cell Differentiation (GO:0045637)	2/27	0.01522900972799713	0.23456397385979888	11.498550724637681	48.11629648655324	HSPA9;CTR9
Protein Ubiquitination (GO:0016567)	7/369	0.015297650469117317	0.23456397385979888	2.834835708054667	11.84977208555134	RNF146;CDC23;FBXW7;NEDD4;RFWD3;RCHY1;PEX12
Modification-Dependent Protein Catabolic Process (GO:0019941)	5/208	0.015623190567720841	0.23627400529813436	3.586389345010035	14.915789318386457	RNF146;ATE1;CDC23;NEDD4;RCHY1
Regulation of Protein Modification by Small Protein Conjugation or Removal (GO:1903320)	2/28	0.016326059798806376	0.24031960023842985	11.055741360089186	45.494294847940814	COPS4;HIF1A
Hematopoietic Progenitor Cell Differentiation (GO:0002244)	2/28	0.016326059798806376	0.24031960023842985	11.055741360089186	45.494294847940814	UFL1;MLF1
Cellular Response to UV (GO:0034644)	3/77	0.01684844991753129	0.24474590406519137	5.855000986387847	23.908876734734008	FBXW7;NEDD4;MAP3K20
Positive Regulation of Catalytic Activity (GO:0043085)	2/30	0.018617966356661644	0.25316361831606254	10.265010351966874	40.891985032911535	MSH2;ABL2
Proteolysis Involved in Protein Catabolic Process (GO:0051603)	3/80	0.018640460885608914	0.25316361831606254	5.626030903403167	22.40522217839083	ATE1;PEX12;CLPX
Golgi to Plasma Membrane Protein Transport (GO:0043001)	2/31	0.019811816927205333	0.25316361831606254	9.910544727636182	38.86397028129658	PREPL;BLZF1
Regulation of Vesicle-Mediated Transport (GO:0060627)	3/82	0.019891674989006965	0.25316361831606254	5.483045366349441	21.47957787670833	DYNC1LI1;ABL2;MAPK1
Regulation of Metaphase/Anaphase Transition of Cell Cycle (GO:1902099)	2/32	0.0210369373356796	0.25316361831606254	9.579710144927537	36.99181569221277	CDC23;MAP3K20
Protein Transmembrane Import Into Intracellular Organelle (GO:0044743)	2/32	0.0210369373356796	0.25316361831606254	9.579710144927537	36.99181569221277	TIMM23B;PEX12
Purine Ribonucleoside Triphosphate Metabolic Process (GO:0009205)	2/32	0.0210369373356796	0.25316361831606254	9.579710144927537	36.99181569221277	MFN1;CLPX
Cellular Respiration (GO:0045333)	3/85	0.021853490903643306	0.25316361831606254	5.281645006231084	20.193813014134875	MTFR1;NDUFS1;UQCRC2
Protein Polyubiquitination (GO:0000209)	5/228	0.022257448948208417	0.25316361831606254	3.2614183690416874	12.409953053205063	RNF146;CDC23;NEDD4;PEX12;TRIM55
Rescue of Stalled Ribosome (GO:0072344)	2/33	0.022292837946294056	0.25316361831606254	9.270219728845255	35.25918637180558	UFL1;RCHY1
intra-Golgi Vesicle-Mediated Transport (GO:0006891)	2/33	0.022292837946294056	0.25316361831606254	9.270219728845255	35.25918637180558	COPB2;COPG2
Regulation of Endothelial Cell Proliferation (GO:0001936)	3/87	0.023218081048709836	0.25316361831606254	5.155370177267987	19.39875036538524	PROX1;TEK;HIF1A
Cardiac Muscle Contraction (GO:0060048)	2/34	0.023579034338330047	0.25316361831606254	8.980072463768115	33.65189963934589	CAMK2D;CASQ2
Regulation of Cell Cycle Phase Transition (GO:1901987)	2/34	0.023579034338330047	0.25316361831606254	8.980072463768115	33.65189963934589	FBXW7;MLF1
Translation (GO:0006412)	5/232	0.02377344994806971	0.25316361831606254	3.203295806820036	11.97771841634538	LARS2;MRPL42;FASTKD2;MRPL39;MRPS30
Positive Regulation of Endothelial Cell Migration (GO:0010595)	3/88	0.023917391310484745	0.25316361831606254	5.094461142121082	19.018384631294563	PROX1;TEK;HIF1A
Protein K48-linked Ubiquitination (GO:0070936)	3/91	0.026083338695674953	0.25316361831606254	4.920039814200398	17.940721161444277	RNF146;CDC23;TRIM55
'De Novo' Post-Translational Protein Folding (GO:0051084)	2/36	0.026240402742294628	0.25316361831606254	8.450980392156863	30.765413541380045	ERO1A;HSPA9
Peptidyl-Threonine Phosphorylation (GO:0018107)	2/36	0.026240402742294628	0.25316361831606254	8.450980392156863	30.765413541380045	CAMK2D;MAPK1
Positive Regulation of Epithelial Cell Migration (GO:0010634)	2/36	0.026240402742294628	0.25316361831606254	8.450980392156863	30.765413541380045	HIF1A;DOCK1
tRNA Aminoacylation for Protein Translation (GO:0006418)	2/36	0.026240402742294628	0.25316361831606254	8.450980392156863	30.765413541380045	LARS2;DARS2
Microtubule Polymerization (GO:0046785)	2/37	0.02761463167841617	0.25316361831606254	8.209109730848862	29.46585656489742	TPPP;HAUS2
DNA Damage Checkpoint Signaling (GO:0000077)	2/38	0.029017270162921747	0.25316361831606254	7.980676328502415	28.250509656037302	UFL1;MAP3K20
Regulation of Erythrocyte Differentiation (GO:0045646)	2/38	0.029017270162921747	0.25316361831606254	7.980676328502415	28.250509656037302	HSPA9;HIF1A
Regulation of Potassium Ion Transport (GO:0043266)	2/38	0.029017270162921747	0.25316361831606254	7.980676328502415	28.250509656037302	DLG1;CASQ2
Ventricular Septum Development (GO:0003281)	2/38	0.029017270162921747	0.25316361831606254	7.980676328502415	28.250509656037302	GJA5;PROX1
Inner Mitochondrial Membrane Organization (GO:0007007)	2/38	0.029017270162921747	0.25316361831606254	7.980676328502415	28.250509656037302	HSPA9;TRMT10B
Response to Calcium Ion (GO:0051592)	3/95	0.02912967365415812	0.25316361831606254	4.705172960964773	16.637481761607216	CAMK2D;NEDD4;CASQ2
Axonal Transport (GO:0098930)	2/39	0.030447859255328058	0.25316361831606254	7.764590677634156	27.1119286762232	HIF1A;PAFAH1B1
Regulation of Protein Localization (GO:0032880)	3/97	0.030720509240575445	0.25316361831606254	4.6045969871098	16.037004553076397	UFL1;DLG1;FBXW7
Positive Regulation of Cellular Process (GO:0048522)	9/622	0.031021841946400366	0.25316361831606254	2.1571174177801575	7.491806294552984	PRDX3;UFL1;KDM4C;ZNF639;ERBB4;MAP3K20;DSG2;TPPP;PROX1
Positive Regulation of Protein Modification Process (GO:0031401)	3/98	0.031532787338633204	0.25316361831606254	4.5558970418747595	15.748494166227173	LIMCH1;ERBB4;CEP295
Regulation of Macromolecule Biosynthetic Process (GO:0010556)	4/170	0.03171047099237625	0.25316361831606254	3.4893692416725726	12.042191282287238	KDM4C;PRDM4;PROX1;HIF1A
Regulation of Potassium Ion Transmembrane Transport (GO:1901379)	2/40	0.03190594495055221	0.25316361831606254	7.559877955758963	26.04349927109497	DLG1;NEDD4
Ribosome Disassembly (GO:0032790)	2/40	0.03190594495055221	0.25316361831606254	7.559877955758963	26.04349927109497	UFL1;RCHY1
Energy Derivation by Oxidation of Organic Compounds (GO:0015980)	2/40	0.03190594495055221	0.25316361831606254	7.559877955758963	26.04349927109497	NDUFS1;UQCRC2
Positive Regulation of Proteolysis Involved in Protein Catabolic Process (GO:1903052)	2/40	0.03190594495055221	0.25316361831606254	7.559877955758963	26.04349927109497	UFL1;FBXW7
Response to UV (GO:0009411)	3/100	0.03319096597217635	0.25316361831606254	4.4615095191511775	15.19357050372498	MSH2;FBXW7;NEDD4
Regulation of Heart Rate by Cardiac Conduction (GO:0086091)	2/41	0.03339107816910193	0.25316361831606254	7.365663322185061	25.039325974556622	CAMK2D;DSG2
Organelle Transport Along Microtubule (GO:0072384)	2/41	0.03339107816910193	0.25316361831606254	7.365663322185061	25.039325974556622	COPG2;PAFAH1B1
Establishment of Protein Localization to Plasma Membrane (GO:0061951)	2/41	0.03339107816910193	0.25316361831606254	7.365663322185061	25.039325974556622	PREPL;BLZF1
AV Node Cell to Bundle of His Cell Communication (GO:0086067)	1/5	0.03451662254205939	0.25316361831606254	35.71223021582734	120.21858976644734	GJA5
COPI Coating of Golgi Vesicle (GO:0048205)	1/5	0.03451662254205939	0.25316361831606254	35.71223021582734	120.21858976644734	TMED2
COPI-coated Vesicle Budding (GO:0035964)	1/5	0.03451662254205939	0.25316361831606254	35.71223021582734	120.21858976644734	TMED2
Negative Regulation of Erythrocyte Differentiation (GO:0045647)	1/5	0.03451662254205939	0.25316361831606254	35.71223021582734	120.21858976644734	HSPA9
Regulation of Establishment of T Cell Polarity (GO:1903903)	1/5	0.03451662254205939	0.25316361831606254	35.71223021582734	120.21858976644734	ABL2
ERBB4 Signaling Pathway (GO:0038130)	1/5	0.03451662254205939	0.25316361831606254	35.71223021582734	120.21858976644734	ERBB4
Golgi Transport Vesicle Coating (GO:0048200)	1/5	0.03451662254205939	0.25316361831606254	35.71223021582734	120.21858976644734	TMED2
Regulation of Hormone Biosynthetic Process (GO:0046885)	1/5	0.03451662254205939	0.25316361831606254	35.71223021582734	120.21858976644734	HIF1A
Regulation of Macrophage Proliferation (GO:0120040)	1/5	0.03451662254205939	0.25316361831606254	35.71223021582734	120.21858976644734	MAPK1
Neuroblast Proliferation (GO:0007405)	1/5	0.03451662254205939	0.25316361831606254	35.71223021582734	120.21858976644734	PAFAH1B1
Bundle of His cell-Purkinje Myocyte Adhesion Involved in Cell Communication (GO:0086073)	1/5	0.03451662254205939	0.25316361831606254	35.71223021582734	120.21858976644734	DSG2
Regulation of Sarcomere Organization (GO:0060297)	1/5	0.03451662254205939	0.25316361831606254	35.71223021582734	120.21858976644734	PROX1
Regulation of Stress Granule Assembly (GO:0062028)	1/5	0.03451662254205939	0.25316361831606254	35.71223021582734	120.21858976644734	UBAP2L
Cell Fate Commitment Involved in Formation of Primary Germ Layer (GO:0060795)	1/5	0.03451662254205939	0.25316361831606254	35.71223021582734	120.21858976644734	CTR9
Regulation of Transforming Growth Factor Beta2 Production (GO:0032909)	1/5	0.03451662254205939	0.25316361831606254	35.71223021582734	120.21858976644734	HIF1A
Phosphatidylinositol Acyl-Chain Remodeling (GO:0036149)	1/5	0.03451662254205939	0.25316361831606254	35.71223021582734	120.21858976644734	LCLAT1
Regulation of Tubulin Deacetylation (GO:0090043)	1/5	0.03451662254205939	0.25316361831606254	35.71223021582734	120.21858976644734	TPPP
Cerebellar Granule Cell Differentiation (GO:0021707)	1/5	0.03451662254205939	0.25316361831606254	35.71223021582734	120.21858976644734	PROX1
Skeletal Muscle Thin Filament Assembly (GO:0030240)	1/5	0.03451662254205939	0.25316361831606254	35.71223021582734	120.21858976644734	PROX1
Sperm Mitochondrial Sheath Assembly (GO:0120317)	1/5	0.03451662254205939	0.25316361831606254	35.71223021582734	120.21858976644734	VDAC3
succinyl-CoA Catabolic Process (GO:1901289)	1/5	0.03451662254205939	0.25316361831606254	35.71223021582734	120.21858976644734	SUCLA2
Gap Junction Assembly (GO:0016264)	1/5	0.03451662254205939	0.25316361831606254	35.71223021582734	120.21858976644734	GJA5
Venous Blood Vessel Morphogenesis (GO:0048845)	1/5	0.03451662254205939	0.25316361831606254	35.71223021582734	120.21858976644734	PROX1
Ventricular Cardiac Muscle Cell Development (GO:0055015)	1/5	0.03451662254205939	0.25316361831606254	35.71223021582734	120.21858976644734	PROX1
Glomerulus Vasculature Development (GO:0072012)	1/5	0.03451662254205939	0.25316361831606254	35.71223021582734	120.21858976644734	TEK
Glutamatergic Neuron Differentiation (GO:1905962)	1/5	0.03451662254205939	0.25316361831606254	35.71223021582734	120.21858976644734	PROX1
Intracellular Oxygen Homeostasis (GO:0032364)	1/5	0.03451662254205939	0.25316361831606254	35.71223021582734	120.21858976644734	HIF1A
Maintenance of DNA Repeat Elements (GO:0043570)	1/5	0.03451662254205939	0.25316361831606254	35.71223021582734	120.21858976644734	MSH2
Metaphase/Anaphase Transition of Mitotic Cell Cycle (GO:0007091)	1/5	0.03451662254205939	0.25316361831606254	35.71223021582734	120.21858976644734	CDC23
Pyruvate Decarboxylation to acetyl-CoA (GO:0006086)	1/5	0.03451662254205939	0.25316361831606254	35.71223021582734	120.21858976644734	PDHX
Negative Regulation of IRE1-mediated Unfolded Protein Response (GO:1903895)	1/5	0.03451662254205939	0.25316361831606254	35.71223021582734	120.21858976644734	UFL1
Positive Regulation of Protein Localization (GO:1903829)	3/102	0.034893826611776875	0.25316361831606254	4.370935633709356	14.666435661856305	CEP295;DSG2;GPD1L
Regulation of Epithelial Cell Migration (GO:0010632)	2/43	0.03644071506342717	0.25316361831606254	7.005655708731	23.20321218143603	HIF1A;DOCK1
Neural Crest Cell Development (GO:0014032)	2/43	0.03644071506342717	0.25316361831606254	7.005655708731	23.20321218143603	ERBB4;TAPT1
Positive Regulation of Monoatomic Ion Transport (GO:0043270)	2/43	0.03644071506342717	0.25316361831606254	7.005655708731	23.20321218143603	DLG1;GPD1L
Import Into the Mitochondrion (GO:0170036)	2/43	0.03644071506342717	0.25316361831606254	7.005655708731	23.20321218143603	HSPA9;TIMM23B
Peptidyl-Threonine Modification (GO:0018210)	2/44	0.038004344688226596	0.25316361831606254	6.838509316770186	22.362300160693362	CAMK2D;MAPK1
Regulation of Proteasomal Ubiquitin-Dependent Protein Catabolic Process (GO:0032434)	3/109	0.04120266939547501	0.25316361831606254	4.080842859110315	13.01483720327884	UFL1;USP38;RCHY1
Peptidyl-Tyrosine Modification (GO:0018212)	2/46	0.04120707665047083	0.25316361831606254	6.5270092226613965	20.8155806159052	ERBB4;ABL2
L-methionine Salvage (GO:0071267)	1/6	0.04127667689935802	0.25316361831606254	28.568345323741006	91.06039120762675	MTAP
Regulation of Hepatocyte Proliferation (GO:2000345)	1/6	0.04127667689935802	0.25316361831606254	28.568345323741006	91.06039120762675	FBXW7
Regulation of Mitochondrial mRNA Stability (GO:0044528)	1/6	0.04127667689935802	0.25316361831606254	28.568345323741006	91.06039120762675	FASTKD2
Negative Regulation of Sodium Ion Transmembrane Transporter Activity (GO:2000650)	1/6	0.04127667689935802	0.25316361831606254	28.568345323741006	91.06039120762675	NEDD4
Regulation of Osteoclast Development (GO:2001204)	1/6	0.04127667689935802	0.25316361831606254	28.568345323741006	91.06039120762675	FBXW7
Regulation of Potassium Ion Export Across Plasma Membrane (GO:1903764)	1/6	0.04127667689935802	0.25316361831606254	28.568345323741006	91.06039120762675	DLG1
Cardiac Muscle Cell-Cardiac Muscle Cell Adhesion (GO:0086042)	1/6	0.04127667689935802	0.25316361831606254	28.568345323741006	91.06039120762675	DSG2
Cellular Response to Caffeine (GO:0071313)	1/6	0.04127667689935802	0.25316361831606254	28.568345323741006	91.06039120762675	CASQ2
Response to Caffeine (GO:0031000)	1/6	0.04127667689935802	0.25316361831606254	28.568345323741006	91.06039120762675	CASQ2
Definitive Hemopoiesis (GO:0060216)	1/6	0.04127667689935802	0.25316361831606254	28.568345323741006	91.06039120762675	TEK
Positive Regulation of Centriole Elongation (GO:1903724)	1/6	0.04127667689935802	0.25316361831606254	28.568345323741006	91.06039120762675	CEP295
Positive Regulation of Cyclin-Dependent Protein Serine/Threonine Kinase Activity (GO:0045737)	1/6	0.04127667689935802	0.25316361831606254	28.568345323741006	91.06039120762675	PROX1
Enteroendocrine Cell Differentiation (GO:0035883)	1/6	0.04127667689935802	0.25316361831606254	28.568345323741006	91.06039120762675	PDHX
Positive Regulation of Hormone Metabolic Process (GO:0032352)	1/6	0.04127667689935802	0.25316361831606254	28.568345323741006	91.06039120762675	HIF1A
Tubulin Complex Assembly (GO:0007021)	1/6	0.04127667689935802	0.25316361831606254	28.568345323741006	91.06039120762675	TBCE
Glucose Mediated Signaling Pathway (GO:0010255)	1/6	0.04127667689935802	0.25316361831606254	28.568345323741006	91.06039120762675	PDHX
Glycerol Ether Biosynthetic Process (GO:0046504)	1/6	0.04127667689935802	0.25316361831606254	28.568345323741006	91.06039120762675	SELENOI
Heart Trabecula Formation (GO:0060347)	1/6	0.04127667689935802	0.25316361831606254	28.568345323741006	91.06039120762675	TEK
Hexose Mediated Signaling (GO:0009757)	1/6	0.04127667689935802	0.25316361831606254	28.568345323741006	91.06039120762675	PDHX
Protein Import Into Peroxisome Matrix, Receptor Recycling (GO:0016562)	1/6	0.04127667689935802	0.25316361831606254	28.568345323741006	91.06039120762675	PEX12
Protein Oxidation (GO:0018158)	1/6	0.04127667689935802	0.25316361831606254	28.568345323741006	91.06039120762675	PRDX3
Protein Ufmylation (GO:0071569)	1/6	0.04127667689935802	0.25316361831606254	28.568345323741006	91.06039120762675	UFL1
Metaphase/Anaphase Transition of Cell Cycle (GO:0044784)	1/6	0.04127667689935802	0.25316361831606254	28.568345323741006	91.06039120762675	CDC23
Mitochondrial Fragmentation Involved in Apoptotic Process (GO:0043653)	1/6	0.04127667689935802	0.25316361831606254	28.568345323741006	91.06039120762675	ERBB4
DNA Integrity Checkpoint Signaling (GO:0031570)	2/47	0.04284533315298391	0.25349602548341577	6.381642512077295	20.103185729601798	UFL1;MAP3K20
Cardiac Conduction (GO:0061337)	2/47	0.04284533315298391	0.25349602548341577	6.381642512077295	20.103185729601798	CAMK2D;DSG2
Cellular Response to Amino Acid Starvation (GO:0034198)	2/47	0.04284533315298391	0.25349602548341577	6.381642512077295	20.103185729601798	RRAGD;MAPK1
Retrograde Vesicle-Mediated Transport, Golgi to Endoplasmic Reticulum (GO:0006890)	2/47	0.04284533315298391	0.25349602548341577	6.381642512077295	20.103185729601798	COPB2;COPG2
Endoplasmic Reticulum to Golgi Vesicle-Mediated Transport (GO:0006888)	3/112	0.04407071748936063	0.25349602548341577	3.967923391147124	12.387696997562289	COPB2;TMED2;COPG2
Erythrocyte Differentiation (GO:0030218)	2/48	0.044507627131930495	0.25349602548341577	6.242596093257719	19.427550267715795	HSPA9;UFL1
Regulation of Protein Ubiquitination (GO:0031396)	3/113	0.045048379361810935	0.25349602548341577	3.931652289316523	12.188193927325253	UFL1;FBXW7;RCHY1
Translational Elongation (GO:0006414)	2/49	0.04619354713927469	0.25349602548341577	6.109466543324083	18.7860913116616	UFL1;RCHY1
Myelination (GO:0042552)	2/50	0.04790268623376828	0.25349602548341577	5.981884057971015	18.176455370515885	TPPP;SELENOI
Negative Regulation of p38MAPK Cascade (GO:1903753)	1/7	0.04798973670836404	0.25349602548341577	23.805755395683452	72.29255880846534	DLG1
Negative Regulation of Stress-Activated Protein Kinase Signaling Cascade (GO:0070303)	1/7	0.04798973670836404	0.25349602548341577	23.805755395683452	72.29255880846534	MAP3K20
Nose Development (GO:0043584)	1/7	0.04798973670836404	0.25349602548341577	23.805755395683452	72.29255880846534	PROX1
Regulation of Resting Membrane Potential (GO:0060075)	1/7	0.04798973670836404	0.25349602548341577	23.805755395683452	72.29255880846534	NALCN
Cardiac Atrium Development (GO:0003230)	1/7	0.04798973670836404	0.25349602548341577	23.805755395683452	72.29255880846534	GJA5
Platelet Activating Factor Metabolic Process (GO:0046469)	1/7	0.04798973670836404	0.25349602548341577	23.805755395683452	72.29255880846534	PAFAH1B1
Positive Regulation of Rac Protein Signal Transduction (GO:0035022)	1/7	0.04798973670836404	0.25349602548341577	23.805755395683452	72.29255880846534	TEK
Skeletal Myofibril Assembly (GO:0014866)	1/7	0.04798973670836404	0.25349602548341577	23.805755395683452	72.29255880846534	PROX1
Positive Regulation of Cyclin-Dependent Protein Kinase Activity (GO:1904031)	1/7	0.04798973670836404	0.25349602548341577	23.805755395683452	72.29255880846534	PROX1
tRNA Aminoacylation for Mitochondrial Protein Translation (GO:0070127)	1/7	0.04798973670836404	0.25349602548341577	23.805755395683452	72.29255880846534	DARS2
Establishment of Centrosome Localization (GO:0051660)	1/7	0.04798973670836404	0.25349602548341577	23.805755395683452	72.29255880846534	DLG1
Transcription Initiation at RNA Polymerase I Promoter (GO:0006361)	1/7	0.04798973670836404	0.25349602548341577	23.805755395683452	72.29255880846534	RRN3
Venous Blood Vessel Development (GO:0060841)	1/7	0.04798973670836404	0.25349602548341577	23.805755395683452	72.29255880846534	PROX1
Lens Fiber Cell Development (GO:0070307)	1/7	0.04798973670836404	0.25349602548341577	23.805755395683452	72.29255880846534	PROX1
Lymphatic Endothelial Cell Differentiation (GO:0060836)	1/7	0.04798973670836404	0.25349602548341577	23.805755395683452	72.29255880846534	PROX1
Protein Localization to Cytoplasmic Stress Granule (GO:1903608)	1/7	0.04798973670836404	0.25349602548341577	23.805755395683452	72.29255880846534	DDX1
Mammary Gland Epithelial Cell Differentiation (GO:0060644)	1/7	0.04798973670836404	0.25349602548341577	23.805755395683452	72.29255880846534	ERBB4
Mitochondrial Large Ribosomal Subunit Assembly (GO:1902775)	1/7	0.04798973670836404	0.25349602548341577	23.805755395683452	72.29255880846534	FASTKD2
Reg of Cardiac Muscle Cell Action Potential Inv in Reg of Contraction (GO:0098909)	1/7	0.04798973670836404	0.25349602548341577	23.805755395683452	72.29255880846534	CAMK2D
Regulation of Chemokine-Mediated Signaling Pathway (GO:0070099)	1/7	0.04798973670836404	0.25349602548341577	23.805755395683452	72.29255880846534	HIF1A
Endomembrane System Organization (GO:0010256)	4/196	0.049120317558242074	0.2546006877667152	3.0128676470588234	9.079224020265421	SEC23IP;FAM174B;TMED2;BLZF1
Regulation of Intracellular Transport (GO:0032386)	2/51	0.0496346419323728	0.2546006877667152	5.859509020999704	17.596493858598947	TTC21B;MAPK1
Regulation of Mitotic Metaphase/Anaphase Transition (GO:0030071)	2/51	0.0496346419323728	0.2546006877667152	5.859509020999704	17.596493858598947	CDC23;MAP3K20
Blood Vessel Morphogenesis (GO:0048514)	2/51	0.0496346419323728	0.2546006877667152	5.859509020999704	17.596493858598947	GJA5;PROX1
Regulation of Ubiquitin-Dependent Protein Catabolic Process (GO:2000058)	2/51	0.0496346419323728	0.2546006877667152	5.859509020999704	17.596493858598947	UFL1;FBXW7
Negative Regulation of Apoptotic Process (GO:0043066)	7/475	0.049847633203624946	0.2546006877667152	2.180836707152497	6.539858795540408	PRDX3;HSPA9;MSH2;ERBB4;NAA35;DSG2;TEK

### Sheet: Supp_Table3B_Neg_corr_GO-BP
Supplemental Table S3B. Significant Gene Ontology biological processes for genes negatively associated with ERBB4 expression in Cleveland Clinic Biobank left atrial appendage dataset analyzed using Enrichr
Term	Overlap	P-value	Adjusted P-value	Odds Ratio	Combined Score	Genes
Elastic Fiber Assembly (GO:0048251)	4/7	1.959434363716841E-6	0.0027691478573846707	85.21645021645021	1119.9874246346671	MFAP4;TNXB;LTBP4;EMILIN1
Synapse Pruning (GO:0098883)	4/8	3.870679690560554E-6	0.0027691478573846707	63.90909090909091	796.440231482068	C1QB;C3;CX3CL1;C1QC
Extracellular Matrix Assembly (GO:0085029)	5/18	6.488493655168722E-6	0.0027691478573846707	24.64921072412929	294.44665758161744	MFAP4;TNXB;LTBP4;EMILIN1;GAS6
Neuron Maturation (GO:0042551)	5/18	6.488493655168722E-6	0.0027691478573846707	24.64921072412929	294.44665758161744	C3;C1QA;MTCH1;LGI4;CX3CL1
Collagen Biosynthetic Process (GO:0032964)	4/9	6.881580162486756E-6	0.0027691478573846707	51.12467532467532	607.7017486143928	COL1A1;RCN3;COL5A1;PCOLCE
Supramolecular Fiber Organization (GO:0097435)	17/339	2.609449474364495E-5	0.008212855549094915	3.465859564164649	36.57794082294432	TNXB;GSN;RHOG;LOXL3;LTBP4;LTBP3;RHOB;PPP1R9B;COL1A1;CLIP3;CNN1;MFAP4;ADAMTS2;COL1A2;COL5A1;EMILIN1;DBN1
Positive Regulation of Angiogenesis (GO:0045766)	10/126	2.8856760751931824E-5	0.008212855549094915	5.5868919844713405	58.40071073992268	ECM1;GRN;PTGIS;LRG1;MDK;NINJ1;HSPB1;EMILIN1;GATA2;RHOB
Regulation of Neuron Apoptotic Process (GO:0043523)	10/129	3.535102072597445E-5	0.008212855549094915	5.445211197061606	55.81441282910959	GRN;EGLN2;MDK;DDIT3;AKT1S1;PTK2B;NSMF;ATP13A2;NUPR1;HSPG2
Cell Junction Disassembly (GO:0150146)	3/5	3.6737425418416624E-5	0.008212855549094915	95.5631067961165	975.8631687192307	C1QB;CX3CL1;C1QC
Regulation of Apoptotic Process (GO:0042981)	26/704	4.685759216648384E-5	0.009128681329226208	2.548940734781443	25.408854473127672	PRR5;MTCH1;RTKN;HSPB1;CX3CL1;ADAMTSL4;MYC;ARHGDIA;PTK2B;EMILIN1;BOK;PRELID1;EGLN2;IGFBP3;CIDEC;RHOB;CLIP3;BIN1;AXL;FASN;AKT1S1;NSMF;ATP13A2;NUPR1;GAS6;BCL2L1
Positive Regulation of Vasculature Development (GO:1904018)	9/109	5.305092944284861E-5	0.009128681329226208	5.818217821782178	57.27603834395839	ECM1;GRN;PTGIS;LRG1;NINJ1;HSPB1;EMILIN1;GATA2;RHOB
Positive Regulation of Endocytosis (GO:0045807)	8/85	5.444541548246248E-5	0.009128681329226208	6.702323991797676	65.80550746639355	CLIP3;C3;TF;AXL;APOE;CCL19;GAS6;GATA2
Regulation of Cell Migration (GO:0030334)	20/479	6.972925288918977E-5	0.010303825996801658	2.8694004237920434	27.46271763302329	PDGFRB;SEMA6B;IGSF8;SEMA4A;GRN;TNXB;CSF1;ADIPOQ;SEMA3B;CX3CL1;RHOB;COL1A1;ADGRG3;MDK;LMNA;DPEP1;PTK2B;EMILIN1;CCL19;FERMT3
Humoral Immune Response Mediated by Circulating Immunoglobulin (GO:0002455)	3/6	7.262505271570899E-5	0.010303825996801658	63.70550161812298	607.1262108229166	C1QB;C1R;C1QC
Apoptotic Process (GO:0006915)	13/232	7.681778824653324E-5	0.010303825996801658	3.865197538217193	36.61916876497517	IFI27L1;IFI27L2;CSRNP1;EMP3;CIDEC;RHOB;IFI27;MYC;FASN;PTK2B;TNFRSF21;BCL2L1;BOK
Positive Regulation of Cell Migration (GO:0030335)	16/344	1.0897987986552453E-4	0.012839164299935264	3.190507580751483	29.111299169960844	PDGFRB;SEMA6B;IGSF8;SEMA4A;GRN;CSF1;SEMA3B;FBLN1;CX3CL1;RHOB;COL1A1;MDK;PTK2B;NSMF;CCL19;FERMT3
Regulation of Angiogenesis (GO:0045765)	12/211	1.2552453228665647E-4	0.012839164299935264	3.9173869346733667	35.189923430821715	ECM1;GRN;LRG1;PTGIS;SERPINF1;NINJ1;HSPB1;EMILIN1;GATA2;HSPG2;RHOB;PF4
Positive Regulation of Apoptotic Cell Clearance (GO:2000427)	3/7	1.2562479995058008E-4	0.012839164299935264	47.77669902912621	429.1403854278809	C3;C4B;C4A
Positive Regulation of Receptor Catabolic Process (GO:2000646)	3/7	1.2562479995058008E-4	0.012839164299935264	47.77669902912621	429.1403854278809	LAPTM5;APOE;HAMP
Positive Regulation of Apoptotic Process (GO:0043065)	15/313	1.2844240669588312E-4	0.012839164299935264	3.2862178835333196	29.444610662031028	MTCH1;GRN;PTGIS;IGFBP3;ADIPOQ;RHOB;CLIP3;BIN1;ADAMTSL4;DDIT3;FASN;EMILIN1;NUPR1;BCL2L1;BOK
Negative Regulation of T Cell Activation (GO:0050868)	6/51	1.370500406437497E-4	0.012839164299935264	8.559041394335512	76.13408063986124	CEBPB;LAPTM5;TNFAIP8L2;TNFRSF21;PPP1R9B;HLA-E
Extracellular Matrix Organization (GO:0030198)	11/182	1.4038847644064404E-4	0.012839164299935264	4.171028346058946	37.00159765817118	COL1A1;ADAMTS2;COL16A1;COL1A2;GSN;COL5A1;MMP2;MMP23B;LOXL3;TPSAB1;GAS6
Regulation of Inflammatory Response (GO:0050727)	13/249	1.5587993961126858E-4	0.013067934937411348	3.5836403831982313	31.41571272866935	CEBPA;GRN;AKNA;PTGIS;ADIPOQ;CX3CL1;SHARPIN;MDK;NINJ1;APOE;TNFAIP8L2;DAGLB;PTGES
Positive Regulation of Cell Motility (GO:2000147)	13/249	1.5587993961126858E-4	0.013067934937411348	3.5836403831982313	31.41571272866935	PDGFRB;SEMA6B;IGSF8;SEMA4A;GRN;CSF1;SEMA3B;CX3CL1;COL1A1;MDK;PTK2B;CCL19;FERMT3
Lung Development (GO:0030324)	5/34	1.7173775949669466E-4	0.013821454884293987	11.04066045153319	95.71746837397087	RCN3;CEBPA;RBP4;LOXL3;TCF21
Regulation of Cell Population Proliferation (GO:0042127)	26/769	1.9419061933719024E-4	0.015027366388708722	2.3179982870427014	19.811167132489683	CEBPA;TNXB;CSF1;TGFB1I1;CX3CL1;PPP1R9B;MYC;BCL7C;LMNA;TSPO;PTK2B;IGFBP7;EMILIN1;TIMP1;IGFBP6;MEN1;BOK;PDGFRB;JUND;IL11RA;IGFBP3;CLEC11A;RHOG;PGF;NUPR1;PF4
Positive Regulation of Macrophage Migration (GO:1905523)	4/20	2.3103738390828338E-4	0.017216563571239487	15.967532467532468	133.69504799705243	CSF1;MDK;RARRES2;CX3CL1
Regulation of Macrophage Chemotaxis (GO:0010758)	4/21	2.8191027846618285E-4	0.01975628938914261	15.027501909854852	122.83362394449519	CSF1;MDK;RARRES2;PTK2B
Striated Muscle Tissue Development (GO:0014706)	5/38	2.944027815891857E-4	0.01975628938914261	9.700424439838121	78.86989964566862	IGSF8;MYL6;RBP4;GATA5;TBX2
Neuron Remodeling (GO:0016322)	3/9	2.945768795597805E-4	0.01975628938914261	31.84789644012945	258.92245974927823	C3;C1QA;CX3CL1
Regulation of Protein Phosphorylation (GO:0001932)	9/137	3.0497320793403815E-4	0.0197937449794608	4.538985148514851	36.7443857777102	CLIP3;C3;IGFBP3;RARRES2;ADIPOQ;HSPB1;FBLN1;GAS6;MEN1
Regulation of Macrophage Migration (GO:1905521)	3/10	4.1597000233627927E-4	0.02615411389689356	27.296809986130373	212.50286536424304	CSF1;PTK2B;EMILIN1
Intrinsic Apoptotic Signaling Pathway (GO:0097193)	8/115	4.473394218242021E-4	0.027274148991221048	4.815789473684211	37.140297476213796	IFI27L1;IFI27L2;CEBPB;IFI27;DDIT3;LAPTM5;BCL2L1;BOK
Positive Regulation of Phagocytosis (GO:0050766)	6/64	4.8162530649741714E-4	0.028500885784494216	6.6362407031778226	50.689890144973056	C4B;C3;C4A;GAS6;CFP;GATA2
Cytoskeleton Organization (GO:0007010)	8/117	5.021149014296113E-4	0.028597869062996	4.726943505552873	35.90908464487779	PRR5;BIN1;MDK;MICAL1;RHOG;PTK2B;SH3BGRL3;APOE
Antimicrobial Humoral Response (GO:0019730)	9/147	5.116914941689145E-4	0.028597869062996	4.207920792079208	31.886734481362357	TF;RPS19;RARRES2;CCL19;HAMP;CX3CL1;PF4V1;HLA-E;PF4
Positive Regulation of Peptidase Activity (GO:0010952)	3/11	5.653661292187472E-4	0.0307436932969762	23.883495145631066	178.60166087493695	RCN3;GRN;PRELID1
Negative Regulation of Inflammatory Response (GO:0050728)	8/121	6.279772375823452E-4	0.0324985371026473	4.558686539357243	33.61122611542892	GRN;SHARPIN;PTGIS;RPS19;MDK;ADIPOQ;APOE;TNFAIP8L2
Positive Regulation of Cell Population Proliferation (GO:0008284)	18/484	6.39065979166753E-4	0.0324985371026473	2.525444512568976	18.575914322686014	PDGFRB;GRN;TNXB;CSF1;IL11RA;CLEC11A;RHOG;FBLN1;CX3CL1;PGF;TBX2;MDK;MYC;BCL7C;S100A6;PTK2B;TIMP1;GAS6
Collagen Fibril Organization (GO:0030199)	5/45	6.555704042865774E-4	0.0324985371026473	8.0	58.64003884045248	COL1A1;ADAMTS2;COL1A2;COL5A1;LOXL3
Respiratory Tube Development (GO:0030323)	4/26	6.62246531415775E-4	0.0324985371026473	11.609208972845336	84.977931450478	CEBPA;RBP4;LOXL3;TCF21
Positive Regulation of Multicellular Organismal Process (GO:0051240)	16/407	7.058900904273578E-4	0.032899752712299994	2.6677265500794913	19.35715993310122	CEBPB;TNXB;TGFB1I1;ADIPOQ;GATA5;COL1A1;LRG1;RPS19;MDK;SCD;BCL7C;MFAP2;LCN2;ALPL;APOE;GAS6
Negative Regulation of Cellular Process (GO:0048523)	19/531	7.241839225271149E-4	0.032899752712299994	2.428700938566553	17.560637523281	CEBPA;TGFB1I1;IGFBP3;WFDC1;FBLN1;RHOB;PPP1R9B;TBX2;MDK;MYC;BCL7C;LMNA;PTK2B;IGFBP7;EMILIN1;NUPR1;IGFBP6;TNFRSF21;MEN1
Positive Regulation of Chemotaxis (GO:0050921)	5/46	7.262388019198517E-4	0.032899752712299994	7.8044808135377775	56.40791268771838	PDGFRB;MDK;RARRES2;HSPB1;CCL19
Defense Response to Bacterium (GO:0042742)	11/221	7.358294592711231E-4	0.032899752712299994	3.3896218952697357	24.454468445736474	TF;CEBPB;SHARPIN;RPS19;RARRES2;TFEB;LCN2;CFP;HAMP;HLA-E;PPP1R9B
Positive Regulation of Cytokine-Mediated Signaling Pathway (GO:0001961)	5/47	8.024467587003631E-4	0.03473450527378136	7.618272064526137	54.30186282056896	RBM47;CSF1;AXL;LAPTM5;GAS6
Cell Surface Receptor Protein Tyrosine Kinase Signaling Pathway (GO:0007169)	13/296	8.113925188209362E-4	0.03473450527378136	2.9812567214625902	21.216884492730635	EPHB6;PDGFRB;CSF1;RARRES2;MMP2;HSPB1;GFRA3;BAIAP2;PGF;SULF2;DOK2;AXL;PTK2B
Inflammatory Response (GO:0006954)	12/261	8.61011389105609E-4	0.03553780125966671	3.122730923694779	22.038370045281116	SERPINA3;CEBPB;IFI27;NINJ1;LOXL3;CCL19;IL17D;CDO1;HSPG2;CX3CL1;PF4V1;PF4
Positive Regulation of Supramolecular Fiber Organization (GO:1902905)	7/98	8.654832314729965E-4	0.03553780125966671	4.94249684741488	34.85558775977279	TNXB;GSN;BIN1;PTK2B;APOE;BAIAP2;CX3CL1
Positive Regulation of Fibroblast Proliferation (GO:0048146)	4/28	8.850222088265791E-4	0.03561329368318154	10.64069264069264	74.80298198268659	MYC;S100A6;FBLN1;GAS6
Positive Regulation of Epithelial to Mesenchymal Transition (GO:0010718)	5/49	9.725570563160959E-4	0.03693194606983221	7.2712466686408055	50.43032616347003	COL1A1;TNXB;LRG1;MDK;TGFB1I1
Positive Regulation of Transport (GO:0051050)	5/49	9.725570563160959E-4	0.03693194606983221	7.2712466686408055	50.43032616347003	CLIP3;CEBPB;APOE;CCL19;BOK
Positive Regulation of Cell-Substrate Adhesion (GO:0010811)	6/73	9.728594143643673E-4	0.03693194606983221	5.742171495463857	39.823515294456364	CSF1;MDK;PTK2B;FBLN1;FBLN2;CX3CL1
Positive Regulation of Cytoskeleton Organization (GO:0051495)	6/74	0.0010450532780310615	0.03849133219038385	5.657439446366782	38.83089590710639	GSN;BIN1;PTK2B;BAIAP2;SORBS3;CX3CL1
Regulation of Tumor Necrosis Factor Production (GO:0032680)	8/131	0.0010563077577108021	0.03849133219038385	4.185922122379118	28.686022582283897	ADIPOQ;HSPB1;CCL19;GAS6;CX3CL1;HLA-E;PPP1R9B;PF4
Positive Regulation of Response to External Stimulus (GO:0032103)	9/163	0.001071329325378477	0.03849133219038385	3.7676481933907677	25.766399841713866	PDGFRB;CEBPA;GRN;MDK;RARRES2;NINJ1;EMILIN1;CCL19;CX3CL1
Positive Regulation of Macrophage Chemotaxis (GO:0010759)	3/14	0.0012046613036396214	0.042522430577595055	17.367166813768755	116.73439866909979	CSF1;MDK;RARRES2
Respiratory System Development (GO:0060541)	4/32	0.0014800848833753466	0.049915092653341486	9.11873840445269	59.4145611312807	CEBPA;RBP4;LOXL3;TCF21
Regulation of Peptidase Activity (GO:0052547)	3/15	0.0014885216497020324	0.049915092653341486	15.919093851132686	103.63285257728914	RCN3;ECM1;ATP13A2
Prostaglandin Biosynthetic Process (GO:0001516)	3/15	0.0014885216497020324	0.049915092653341486	15.919093851132686	103.63285257728914	PTGIS;DAGLB;PTGES
Rho Protein Signal Transduction (GO:0007266)	5/55	0.001644424654836075	0.05423905582836366	6.396742671009772	41.00545347618152	RTKN;COL1A2;ARHGDIA;RHOG;RHOB
Regulation of Catabolic Process (GO:0009894)	6/81	0.0016720614246696845	0.05426109010379686	5.127581699346405	32.78420899824727	DDIT3;RARRES2;HSPB1;PTK2B;NUPR1;BOK
Positive Regulation of Leukocyte Chemotaxis (GO:0002690)	5/56	0.0017829494714281299	0.05525584756598416	6.270996998147793	39.69218945905338	CSF1;MDK;RARRES2;GAS6;PGF
Regulation of Macrophage Differentiation (GO:0045649)	3/16	0.0018109889925067687	0.05525584756598416	14.693801344286781	92.7749304381329	CSF1;C1QC;PF4
Positive Regulation of Programmed Cell Death (GO:0043068)	11/248	0.0018597303854770732	0.05525584756598416	2.9992991014480563	18.857564491309347	CLIP3;MTCH1;BIN1;ADAMTSL4;FASN;IGFBP3;LAPTM5;EMILIN1;RHOB;BCL2L1;BOK
Integrated Stress Response Signaling (GO:0140467)	4/34	0.0018627102839596024	0.05525584756598416	8.50995670995671	53.491228152418344	CEBPA;CEBPB;CEBPD;DDIT3
Liver Development (GO:0001889)	4/34	0.0018627102839596024	0.05525584756598416	8.50995670995671	53.491228152418344	CEBPA;CEBPB;LSR;PCK1
Regulation of Protein Kinase Activity (GO:0045859)	6/83	0.0018949569990322599	0.05525584756598416	4.9938884644767	31.304485140725603	AKT1S1;HSPB1;PTK2B;CCL19;GAS6;TARBP2
Negative Regulation of Protein Phosphorylation (GO:0001933)	6/83	0.0018949569990322599	0.05525584756598416	4.9938884644767	31.304485140725603	IGFBP3;AKT1S1;HSPB1;FBLN1;TARBP2;MEN1
Regulation of Leukocyte Chemotaxis (GO:0002688)	3/17	0.0021738250190640558	0.060579680969536434	13.643550624133148	83.6522514526279	MDK;NINJ1;PTK2B
Prostanoid Biosynthetic Process (GO:0046457)	3/17	0.0021738250190640558	0.060579680969536434	13.643550624133148	83.6522514526279	PTGIS;DAGLB;PTGES
Positive Regulation of Inflammatory Response (GO:0050729)	7/115	0.0021911339224095798	0.060579680969536434	4.160898603521554	25.478580612245956	CEBPA;GRN;RPS19;MDK;NINJ1;NUPR1;CX3CL1
Positive Regulation of Metabolic Process (GO:0009893)	8/147	0.0021979705321949106	0.060579680969536434	3.7010602044680043	22.651305755489453	PDGFRB;PRELID1;CEBPB;SCD;ADIPOQ;MFAP2;LCN2;ALPL
Regulation of Receptor Catabolic Process (GO:2000644)	2/5	0.00235153577908514	0.062253815625253964	42.333333333333336	256.23040114685494	LAPTM5;HAMP
Leukocyte Chemotaxis Involved in Inflammatory Response (GO:0002232)	2/5	0.00235153577908514	0.062253815625253964	42.333333333333336	256.23040114685494	MDK;NINJ1
Positive Regulation of Microglial Cell Migration (GO:1904141)	2/5	0.00235153577908514	0.062253815625253964	42.333333333333336	256.23040114685494	CSF1;CX3CL1
Positive Regulation of Ubiquitin-Dependent Protein Catabolic Process (GO:2000060)	6/88	0.0025504451636431786	0.06595494857651078	4.6881874701099955	27.99545222409021	CEBPA;TF;TGFB1I1;LAPTM5;HSPBP1;HAMP
Positive Regulation of Cell Differentiation (GO:0045597)	12/297	0.002556901584974076	0.06595494857651078	2.7232280701754386	16.25483689429093	COL1A1;CEBPB;SMARCD2;TNXB;LRG1;CSF1;MDK;TGFB1I1;IGFBP3;RARRES2;GATA5;PF4
Negative Regulation of Cell Population Proliferation (GO:0008285)	14/379	0.002654393656686456	0.06760303844624241	2.4871012227636298	14.752337970071334	CEBPA;TGFB1I1;IGFBP3;FBLN1;GATA2;RBP4;MYC;LMNA;PTK2B;IGFBP7;APOE;NUPR1;IGFBP6;MEN1
Regulation of Insulin-Like Growth Factor Receptor Signaling Pathway (GO:0043567)	3/19	0.003027100758385724	0.07357231690607689	11.936893203883495	69.23577067420611	IGFBP4;IGFBP3;IGFBP6
Vasculature Development (GO:0001944)	3/19	0.003027100758385724	0.07357231690607689	11.936893203883495	69.23577067420611	PDGFRB;SOX18;TCF21
Microglial Cell Activation (GO:0001774)	3/19	0.003027100758385724	0.07357231690607689	11.936893203883495	69.23577067420611	C1QA;GRN;CX3CL1
Negative Regulation of T Cell Proliferation (GO:0042130)	4/39	0.003108174421976409	0.07357231690607689	7.29239332096475	42.104235179579774	CEBPB;TNFRSF21;PPP1R9B;HLA-E
Positive Regulation of Intrinsic Apoptotic Signaling Pathway (GO:2001244)	4/39	0.003108174421976409	0.07357231690607689	7.29239332096475	42.104235179579774	MYC;DDIT3;NUPR1;BOK
Positive Regulation of Lymphocyte Differentiation (GO:0045621)	4/39	0.003108174421976409	0.07357231690607689	7.29239332096475	42.104235179579774	SMARCD2;MDK;AXL;GAS6
Negative Regulation of Apoptotic Process (GO:0043066)	16/475	0.0033953292542738605	0.0761644928316907	2.2644997939115585	12.874484185414238	PRR5;PRELID1;GRN;HSPB1;GATA2;HSPG2;CX3CL1;AXL;MDK;MYC;FASN;ARHGDIA;PTK2B;NUPR1;GAS6;BCL2L1
Actin Filament Organization (GO:0007015)	8/158	0.0034291719992785713	0.0761644928316907	3.427719298245614	19.45380303388515	CNN1;GSN;RHOG;GAS2L1;BAIAP2;DBN1;PPP1R9B;RHOB
Regulation of Collagen Fibril Organization (GO:1904026)	2/6	0.0034909975282205147	0.0761644928316907	31.748387096774195	179.61865123587796	TNXB;EMILIN1
Regulation of Microglial Cell Migration (GO:1904139)	2/6	0.0034909975282205147	0.0761644928316907	31.748387096774195	179.61865123587796	CSF1;CX3CL1
Regulation of Triglyceride Metabolic Process (GO:0090207)	2/6	0.0034909975282205147	0.0761644928316907	31.748387096774195	179.61865123587796	SREBF1;CIDEC
Negative Regulation of Cardiac Muscle Cell Apoptotic Process (GO:0010667)	2/6	0.0034909975282205147	0.0761644928316907	31.748387096774195	179.61865123587796	MDK;NUPR1
Negative Regulation of Dendritic Cell Apoptotic Process (GO:2000669)	2/6	0.0034909975282205147	0.0761644928316907	31.748387096774195	179.61865123587796	CCL19;GAS6
Regulation of Granulocyte Chemotaxis (GO:0071622)	3/20	0.003520525762101012	0.0761644928316907	11.234151913192461	63.463352393953194	CSF1;MDK;RARRES2
Positive Regulation of Macromolecule Biosynthetic Process (GO:0010557)	13/355	0.0040029710852875445	0.08546908069246162	2.459445715738622	13.577907271422847	PDGFRB;GSN;CSF1;GATA5;FBLN1;GATA2;ACTA2;MYC;EMILIN1;ATP13A2;CCL19;GAS6;PF4
Negative Regulation of Biomineral Tissue Development (GO:0070168)	3/21	0.004060297159409937	0.08546908069246162	10.609492988133765	58.42116376115195	ECM1;PTK2B;GAS6
Regulation of Receptor-Mediated Endocytosis (GO:0048259)	4/42	0.0040780475877118865	0.08546908069246162	6.715652768284348	36.950441155954586	C3;TF;ADIPOQ;CCL19
Positive Regulation of Cellular Process (GO:0048522)	19/622	0.004306021842633594	0.08928763664389985	2.05239445548141	11.180913028107433	PDGFRB;PRR5;GRN;SMARCD2;TNXB;CSF1;IL11RA;CLEC11A;RHOG;CX3CL1;PGF;C3;MDK;MYC;BCL7C;PTK2B;TIMP1;CCL19;NUPR1
Negative Regulation of Lymphocyte Proliferation (GO:0050672)	4/43	0.004441971533544494	0.08928763664389985	6.543123543123543	35.44185569313589	CEBPB;TNFRSF21;PPP1R9B;HLA-E
Positive Regulation of Receptor-Mediated Endocytosis (GO:0048260)	4/43	0.004441971533544494	0.08928763664389985	6.543123543123543	35.44185569313589	C3;TF;CCL19;HAMP
Positive Regulation of Cold-Induced Thermogenesis (GO:0120162)	6/99	0.004576049691924641	0.08928763664389985	4.13135146531731	22.255256388819816	CEBPB;SCD;ADIPOQ;MFAP2;LCN2;ALPL
Positive Regulation of Neuron Projection Development (GO:0010976)	6/99	0.004576049691924641	0.08928763664389985	4.13135146531731	22.255256388819816	MDK;PTK2B;APOE;SCN1B;CX3CL1;DBN1
Regulation of Interleukin-4 Production (GO:0032673)	3/22	0.004647659936569874	0.08928763664389985	10.050587634133878	53.985640239199725	CEBPB;DDIT3;HLA-E
Epithelial Structure Maintenance (GO:0010669)	3/22	0.004647659936569874	0.08928763664389985	10.050587634133878	53.985640239199725	SERPINA3;RBP4;LSR
Positive Regulation of Cholesterol Efflux (GO:0010875)	3/22	0.004647659936569874	0.08928763664389985	10.050587634133878	53.985640239199725	ADIPOQ;APOE;PLTP
Embryonic Organ Morphogenesis (GO:0048562)	4/44	0.004827152166658272	0.08928763664389985	6.37922077922078	34.023565087004	RBP4;PPP1R35;MFAP2;TCF21
Negative Regulation of Microglial Cell Activation (GO:1903979)	2/7	0.004837153277427974	0.08928763664389985	25.39741935483871	135.40453546044938	GRN;CX3CL1
+ Reg of Endoplasmic Reticulum Stress-Induced Intrinsic Apoptotic Sgnlng Pway (GO:1902237)	2/7	0.004837153277427974	0.08928763664389985	25.39741935483871	135.40453546044938	DDIT3;BOK
Positive Regulation of Glial Cell Migration (GO:1903977)	2/7	0.004837153277427974	0.08928763664389985	25.39741935483871	135.40453546044938	CSF1;CX3CL1
Regulation of Apoptotic Cell Clearance (GO:2000425)	2/7	0.004837153277427974	0.08928763664389985	25.39741935483871	135.40453546044938	C4B;C4A
Negative Regulation of Biosynthetic Process (GO:0009890)	4/45	0.005234137033066789	0.09487462802279621	6.22331327209376	32.68828462624335	PTGIS;ADIPOQ;EMILIN1;APOE
Positive Regulation of Cell-Matrix Adhesion (GO:0001954)	4/45	0.005234137033066789	0.09487462802279621	6.22331327209376	32.68828462624335	COL16A1;CSF1;PTK2B;CX3CL1
Positive Regulation of Protein Phosphorylation (GO:0001934)	8/171	0.005508973487314873	0.09896477371854932	3.1522441072005165	16.39600991283387	CLIP3;C3;RARRES2;ADIPOQ;PTK2B;CSPG4;CCL19;GAS6
Embryonic Organ Development (GO:0048568)	5/73	0.0056589046564516545	0.09908596106439971	4.69917608737306	24.316003810296763	RBP4;SOX18;RARRES2;TFEB;TBX2
Regulation of Fibroblast Proliferation (GO:0048145)	4/46	0.005663461989267379	0.09908596106439971	6.074829931972789	31.4294685985138	MYC;S100A6;FBLN1;GAS6
Regulation of Intrinsic Apoptotic Signaling Pathway (GO:2001242)	4/46	0.005663461989267379	0.09908596106439971	6.074829931972789	31.4294685985138	DDIT3;NUPR1;BOK;BCL2L1
Positive Regulation of Cellular Response to Transforming Growth Factor Beta Stimulus (GO:1903846)	3/24	0.005969677916262228	0.10265805100444104	9.092464170134074	46.563075506760015	LRG1;TGFB1I1;MEN1
Positive Regulation of Transforming Growth Factor Beta Receptor Signaling Pathway (GO:0030511)	3/24	0.005969677916262228	0.10265805100444104	9.092464170134074	46.563075506760015	LRG1;TGFB1I1;MEN1
Regulation of Signal Transduction (GO:0009966)	9/211	0.0060462082103970825	0.1030929738925333	2.865307322811489	14.63691800835573	MTCH1;SHARPIN;IGFBP4;IGFBP3;ADIPOQ;IGFBP7;TIMP1;IGFBP6;CX3CL1
Regulation of Defense Response to Bacterium (GO:1900424)	2/8	0.006383318596252733	0.10441656110293089	21.163440860215054	106.96145145918376	GRN;EMILIN1
Regulation of Epithelial Cell Apoptotic Process (GO:1904035)	2/8	0.006383318596252733	0.10441656110293089	21.163440860215054	106.96145145918376	MDK;NUPR1
Bone Resorption (GO:0045453)	2/8	0.006383318596252733	0.10441656110293089	21.163440860215054	106.96145145918376	ACP5;PTK2B
Skin Morphogenesis (GO:0043589)	2/8	0.006383318596252733	0.10441656110293089	21.163440860215054	106.96145145918376	COL1A1;COL1A2
Integrin Activation (GO:0033622)	2/8	0.006383318596252733	0.10441656110293089	21.163440860215054	106.96145145918376	CX3CL1;FERMT3
Regulation of Biomineral Tissue Development (GO:0070167)	3/25	0.0067063710589814335	0.10881627879573101	8.678729037952339	43.43441178438978	CEBPB;ECM1;GAS6
Positive Regulation of Signal Transduction (GO:0009967)	10/256	0.00714359290679322	0.11498327142774367	2.616970871695472	12.931864725995355	C3;TNXB;AXL;FASN;ADIPOQ;LOXL3;GATA5;PTK2B;GAS6;SULF2
Negative Regulation of Programmed Cell Death (GO:0043069)	13/382	0.007285322246594623	0.1163338758741935	2.276304936962413	11.203730714659518	PRR5;PRELID1;LAPTM5;HSPB1;CX3CL1;AXL;MYC;FASN;ARHGDIA;PTK2B;NUPR1;GAS6;BCL2L1
Reg of Endoplasmic Reticulum Stress-Induced Intrinsic Apoptotic Sgnlng Pway (GO:1902235)	3/26	0.007494737676602557	0.11689466825832825	8.300970873786408	40.6212504504025	DDIT3;BOK;BCL2L1
Cellular Response to Xenobiotic Stimulus (GO:0071466)	3/26	0.007494737676602557	0.11689466825832825	8.300970873786408	40.6212504504025	MYC;ADIPOQ;GAS6
Proteoglycan Metabolic Process (GO:0006029)	3/26	0.007494737676602557	0.11689466825832825	8.300970873786408	40.6212504504025	CHST12;CHST1;SULF2
Regulation of Tumor Necrosis Factor-Mediated Signaling Pathway (GO:0010803)	4/50	0.007614449184679313	0.11784824430442137	5.545454545454546	27.04910593813833	SHARPIN;ADIPOQ;LAPTM5;GAS6
Protein Metabolic Process (GO:0019538)	18/614	0.00810107791419576	0.11843049135566422	1.9612381865497877	9.444848781617353	NUMBL;TPSB2;GSN;RNPEPL1;HTRA3;MMP2;CTSZ;PCOLCE;RPSA;CPZ;NAGPA;ADAMTS2;RPS19;RPS18;QPCT;APOE;TPSAB1;RPL18
Regulation of Dendritic Cell Apoptotic Process (GO:2000668)	2/9	0.008122966106899434	0.11843049135566422	18.139170506912443	87.30491432045122	CCL19;GAS6
Regulation of Inflammatory Response to Wounding (GO:0106014)	2/9	0.008122966106899434	0.11843049135566422	18.139170506912443	87.30491432045122	GRN;MDK
Regulation of Lysosome Organization (GO:1905671)	2/9	0.008122966106899434	0.11843049135566422	18.139170506912443	87.30491432045122	GRN;TFEB
Serine Family Amino Acid Catabolic Process (GO:0009071)	2/9	0.008122966106899434	0.11843049135566422	18.139170506912443	87.30491432045122	CDO1;SDSL
Embryonic Eye Morphogenesis (GO:0048048)	2/9	0.008122966106899434	0.11843049135566422	18.139170506912443	87.30491432045122	MFAP2;TBX2
Negative Regulation of Striated Muscle Cell Apoptotic Process (GO:0010664)	2/9	0.008122966106899434	0.11843049135566422	18.139170506912443	87.30491432045122	MDK;NUPR1
Negative Regulation of Triglyceride Metabolic Process (GO:0090209)	2/9	0.008122966106899434	0.11843049135566422	18.139170506912443	87.30491432045122	SREBF1;CIDEC
Alpha-Amino Acid Metabolic Process (GO:1901605)	3/27	0.00833558937341058	0.11894472212270983	7.9546925566343045	38.0808716900861	DPEP1;ASL;CDO1
Gluconeogenesis (GO:0006094)	3/27	0.00833558937341058	0.11894472212270983	7.9546925566343045	38.0808716900861	RBP4;SLC25A10;PCK1
Negative Regulation of Lymphocyte Activation (GO:0051250)	3/27	0.00833558937341058	0.11894472212270983	7.9546925566343045	38.0808716900861	LAPTM5;TNFAIP8L2;HLA-E
Negative Regulation of Cell Migration (GO:0030336)	8/184	0.008436421489376431	0.11953577490581253	2.9174641148325358	13.9314660475679	IGFBP3;ADIPOQ;DPEP1;EMILIN1;APOE;TIMP1;CX3CL1;RHOB
Regulation of ERK1 and ERK2 Cascade (GO:0070372)	9/223	0.008554529465579839	0.12036163136186458	2.702970297029703	12.869637269017042	PDGFRB;ADIPOQ;PTK2B;FBLN1;EMILIN1;APOE;CCL19;GAS6;CX3CL1
Regulation of Cold-Induced Thermogenesis (GO:0120161)	7/148	0.00867604811799609	0.12115954479906837	3.181699802348564	15.104130748223806	CEBPB;SCD;DDIT3;ADIPOQ;MFAP2;LCN2;ALPL
Negative Regulation of Neuron Apoptotic Process (GO:0043524)	5/81	0.00873167693631457	0.12115954479906837	4.20281158923367	19.924680098502325	GRN;MDK;PTK2B;HSPG2;CX3CL1
Positive Regulation of Tumor Necrosis Factor Production (GO:0032760)	5/82	0.009183029297294714	0.12463138346726016	4.148018105672829	19.45585640741806	HSPB1;CCL19;PPP1R9B;HLA-E;PF4
Regulation of Lipid Biosynthetic Process (GO:0046890)	3/28	0.009229660107664893	0.12463138346726016	7.636116504854369	35.77774907877395	C3;APOE;PCK1
Negative Regulation of Type II Interferon Production (GO:0032689)	3/28	0.009229660107664893	0.12463138346726016	7.636116504854369	35.77774907877395	DDIT3;LAPTM5;GAS6
Positive Regulation of Cholesterol Transport (GO:0032376)	3/28	0.009229660107664893	0.12463138346726016	7.636116504854369	35.77774907877395	ADIPOQ;APOE;PLTP
Regulation of T Cell Proliferation (GO:0042129)	5/83	0.009650214478005792	0.12718850519710068	4.094629583228932	19.00225516989758	CEBPB;CCL19;TNFRSF21;PPP1R9B;HLA-E
Antimicrobial Humoral Immune Response Mediated by Antimicrobial Peptide (GO:0061844)	6/116	0.00974172491019973	0.12718850519710068	3.4898395721925133	16.162623419195935	RPS19;CCL19;HAMP;CX3CL1;PF4V1;PF4
Regulation of Smooth Muscle Cell Proliferation (GO:0048660)	4/54	0.009962461758785639	0.12718850519710068	5.100779220779221	23.509139849146493	PDGFRB;IGFBP3;APOE;CX3CL1
Actin Filament Depolymerization (GO:0030042)	2/10	0.010049722260036411	0.12718850519710068	15.870967741935484	73.00978897073196	GSN;MICAL1
Cellular Response to UV-A (GO:0071492)	2/10	0.010049722260036411	0.12718850519710068	15.870967741935484	73.00978897073196	MMP2;TIMP1
Negative Regulation of Cholesterol Transport (GO:0032375)	2/10	0.010049722260036411	0.12718850519710068	15.870967741935484	73.00978897073196	ADIPOQ;APOE
Positive Regulation of Defense Response to Bacterium (GO:1900426)	2/10	0.010049722260036411	0.12718850519710068	15.870967741935484	73.00978897073196	GRN;EMILIN1
Positive Regulation of Lipid Transport (GO:0032370)	2/10	0.010049722260036411	0.12718850519710068	15.870967741935484	73.00978897073196	PRELID1;APOE
Positive Regulation of Phospholipid Transport (GO:2001140)	2/10	0.010049722260036411	0.12718850519710068	15.870967741935484	73.00978897073196	PRELID1;APOE
Negative Regulation of Canonical Wnt Signaling Pathway (GO:0090090)	6/117	0.010137716039260251	0.12718850519710068	3.458222928811164	15.878404809955903	IGFBP4;MDK;DDIT3;APOE;IGFBP6;LZTS2
Vascular Endothelial Growth Factor Receptor Signaling Pathway (GO:0048010)	3/29	0.010177609014280919	0.12718850519710068	7.342046303211352	33.68211587028269	HSPB1;PTK2B;PGF
Regulation of Blood Coagulation (GO:0030193)	3/29	0.010177609014280919	0.12718850519710068	7.342046303211352	33.68211587028269	EMILIN1;APOE;PF4
Negative Regulation of Cytokine Production (GO:0001818)	8/191	0.0104294442538158	0.12953112246097154	2.8048605119355767	12.798921535873358	AXL;DDIT3;LAPTM5;FBLN1;SSC5D;GAS6;CX3CL1;TNFRSF21
Positive Regulation of Tumor Necrosis Factor Superfamily Cytokine Production (GO:1903557)	5/85	0.010633105086220633	0.13125035235261298	3.99185667752443	18.13813060292411	HSPB1;CCL19;PPP1R9B;HLA-E;PF4
Integrin-Mediated Signaling Pathway (GO:0007229)	5/86	0.011149311588115711	0.1338940867106517	3.9423734266296697	17.72639926654784	COL16A1;ZYX;PTK2B;FBLN1;FERMT3
Hexose Biosynthetic Process (GO:0019319)	3/30	0.011180023144825788	0.1338940867106517	7.069759079467818	31.768858452335873	RBP4;SLC25A10;PCK1
Negative Regulation of Ossification (GO:0030279)	3/30	0.011180023144825788	0.1338940867106517	7.069759079467818	31.768858452335873	ECM1;MDK;PTK2B
Prostaglandin Metabolic Process (GO:0006693)	3/30	0.011180023144825788	0.1338940867106517	7.069759079467818	31.768858452335873	PTGIS;DAGLB;PTGES
Regulation of Chemotaxis (GO:0050920)	3/30	0.011180023144825788	0.1338940867106517	7.069759079467818	31.768858452335873	PDGFRB;RARRES2;CCL19
Regulation of Transforming Growth Factor Beta Receptor Signaling Pathway (GO:0017015)	6/120	0.011394216594567944	0.134544750320464	3.3667010663914687	15.064806800913047	LRG1;HTRA3;TGFB1I1;LTBP4;EMILIN1;MEN1
Myeloid Cell Differentiation (GO:0030099)	4/57	0.012000986749723795	0.134544750320464	4.811320754716981	21.279347790093112	CEBPA;CEBPB;RPS19;SLC1A5
Actin Crosslink Formation (GO:0051764)	2/11	0.01215736414613914	0.134544750320464	14.106810035842294	62.20849571591871	BAIAP2;GAS2L1
Negative Regulation of Epithelial Cell Apoptotic Process (GO:1904036)	2/11	0.01215736414613914	0.134544750320464	14.106810035842294	62.20849571591871	MDK;NUPR1
Negative Regulation of Leukocyte Apoptotic Process (GO:2000107)	2/11	0.01215736414613914	0.134544750320464	14.106810035842294	62.20849571591871	CCL19;GAS6
Negative Regulation of Potassium Ion Transport (GO:0043267)	2/11	0.01215736414613914	0.134544750320464	14.106810035842294	62.20849571591871	BIN1;PTK2B
Positive Regulation of Macrophage Differentiation (GO:0045651)	2/11	0.01215736414613914	0.134544750320464	14.106810035842294	62.20849571591871	CSF1;PF4
Positive Regulation of Neuron Migration (GO:2001224)	2/11	0.01215736414613914	0.134544750320464	14.106810035842294	62.20849571591871	MDK;NSMF
Regulation of Axon Regeneration (GO:0048679)	2/11	0.01215736414613914	0.134544750320464	14.106810035842294	62.20849571591871	GRN;PTPRS
Regulation of Cardiac Muscle Cell Apoptotic Process (GO:0010665)	2/11	0.01215736414613914	0.134544750320464	14.106810035842294	62.20849571591871	MDK;NUPR1
Positive Regulation of Endothelial Cell Migration (GO:0010595)	5/88	0.012232468849676496	0.134544750320464	3.8469840273144698	16.940815380359854	GRN;HSPB1;PTK2B;GATA2;RHOB
Regulation of Neuron Migration (GO:2001222)	3/31	0.012237420133521328	0.134544750320464	6.8169209431345354	30.016653481006184	MDK;NSMF;CX3CL1
Regulation of Stress-Activated MAPK Cascade (GO:0032872)	3/31	0.012237420133521328	0.134544750320464	6.8169209431345354	30.016653481006184	MYC;FASN;IGFBP6
Collagen Catabolic Process (GO:0030574)	3/31	0.012237420133521328	0.134544750320464	6.8169209431345354	30.016653481006184	MRC2;MMP2;MMP23B
Mesenchymal Cell Migration (GO:0090497)	3/31	0.012237420133521328	0.134544750320464	6.8169209431345354	30.016653481006184	SEMA6B;SEMA4A;SEMA3B
Intracellular Iron Ion Homeostasis (GO:0006879)	4/58	0.012735478401630586	0.1385069326707067	4.721981721981722	20.603723190891976	TF;MYC;ATP13A2;HAMP
Muscle Organ Development (GO:0007517)	4/58	0.012735478401630586	0.1385069326707067	4.721981721981722	20.603723190891976	SMTN;LMNA;TCF21;COL6A3
Regulation of Macrophage Derived Foam Cell Differentiation (GO:0010743)	3/32	0.013350250788594824	0.1424886054393967	6.581519919651824	28.407288622680376	CSF1;ADIPOQ;PF4
Positive Regulation of Locomotion (GO:0040017)	3/32	0.013350250788594824	0.1424886054393967	6.581519919651824	28.407288622680376	PDGFRB;RARRES2;CCL19
Regulation of Cholesterol Efflux (GO:0010874)	3/32	0.013350250788594824	0.1424886054393967	6.581519919651824	28.407288622680376	ADIPOQ;APOE;PLTP
Positive Regulation of Plasma Membrane Bounded Cell Projection Assembly (GO:0120034)	5/90	0.013384864029843924	0.1424886054393967	3.75608354090822	16.202357500916705	PPP1R35;PALM;CCL19;KCTD17;AGRN
Axonogenesis (GO:0007409)	8/200	0.01348029165224635	0.14274919370694558	2.6721491228070176	11.507681110350685	EPHB6;SEMA6B;SEMA4A;MAP1S;SEMA3B;S100A6;BAIAP2;SCN1B
Regulation of Cell Differentiation (GO:0045595)	8/201	0.013855597080316605	0.1431962257846236	2.658167439323698	11.374473929624003	CEBPB;SMARCD2;TNXB;CSF1;CEBPD;BIN1;MDK;BCL7C
Regulation of Epithelial to Mesenchymal Transition (GO:0010717)	5/91	0.013987601095734319	0.1431962257846236	3.712218771305204	15.849629788027633	COL1A1;TNXB;LRG1;MDK;TGFB1I1
Regulation of Cell Motility (GO:2000145)	6/126	0.014230083701376574	0.1431962257846236	3.197385620915033	13.596552973818195	ADGRG3;TNXB;LMNA;FBLN1;CCL19;RHOB
Protein Secretion (GO:0009306)	4/60	0.014289106306147683	0.1431962257846236	4.552875695732839	19.341789817967474	RCN3;STEAP3;LTBP3;NAGPA
Negative Regulation of Multicellular Organismal Process (GO:0051241)	9/243	0.014394826128567205	0.1431962257846236	2.4694084793094695	10.472480918895538	GRN;RPS19;MDK;DDIT3;ADIPOQ;EMILIN1;TIMP1;GAS6;IL17D
Regulation of Myoblast Fusion (GO:1901739)	2/12	0.014439816383450646	0.1431962257846236	12.695483870967742	53.80048814266923	EHD1;PLEKHO1
Astrocyte Activation (GO:0048143)	2/12	0.014439816383450646	0.1431962257846236	12.695483870967742	53.80048814266923	C1QA;GRN
Glial Cell-Derived Neurotrophic Factor Receptor Signaling Pathway (GO:0035860)	2/12	0.014439816383450646	0.1431962257846236	12.695483870967742	53.80048814266923	GFRA3;SULF2
Wound Healing, Spreading of Epidermal Cells (GO:0035313)	2/12	0.014439816383450646	0.1431962257846236	12.695483870967742	53.80048814266923	LRG1;COL5A1
Negative Regulation of Hemostasis (GO:1900047)	2/12	0.014439816383450646	0.1431962257846236	12.695483870967742	53.80048814266923	APOE;PF4
Positive Regulation of Keratinocyte Proliferation (GO:0010838)	2/12	0.014439816383450646	0.1431962257846236	12.695483870967742	53.80048814266923	LRG1;MDK
Positive Regulation of Natural Killer Cell Activation (GO:0032816)	2/12	0.014439816383450646	0.1431962257846236	12.695483870967742	53.80048814266923	GAS6;HLA-E
Negative Regulation of Lipid Metabolic Process (GO:0045833)	3/33	0.014518901620309747	0.1431962257846236	6.361812297734628	26.925123116024572	SREBF1;APOE;CIDEC
Positive Regulation of Interleukin-12 Production (GO:0032735)	3/33	0.014518901620309747	0.1431962257846236	6.361812297734628	26.925123116024572	MDK;LAPTM5;CCL19
Negative Regulation of MAPK Cascade (GO:0043409)	6/127	0.014746408484212952	0.1447306042450559	3.1707988980716255	13.370484385470503	MYC;ADIPOQ;FBLN1;EMILIN1;APOE;MEN1
Cardiac Muscle Contraction (GO:0060048)	3/34	0.01574369727226115	0.15376853840674481	6.156279361102412	25.556655883977623	GSN;MYL3;SCN1B
Positive Regulation of Phosphorylation (GO:0042327)	5/94	0.015904619123776713	0.15458982452675724	3.5865388134538665	14.852379788864113	CLIP3;C3;RARRES2;ADIPOQ;GAS6
Positive Regulation of Defense Response (GO:0031349)	6/130	0.01637327975504811	0.15499594881921494	3.0936116382036687	12.721254512280225	CEBPA;GRN;MDK;NINJ1;EMILIN1;CX3CL1
RNA Metabolic Process (GO:0016070)	4/63	0.016836083755584524	0.15499594881921494	4.320713185119965	17.64679009890545	RNASEH2C;EXOSC5;MYC;DDX54
L-amino Acid Catabolic Process (GO:0170035)	2/13	0.016891148053352966	0.15499594881921494	11.540762463343109	47.09745435794384	SDSL;CDO1
Removal of Superoxide Radicals (GO:0019430)	2/13	0.016891148053352966	0.15499594881921494	11.540762463343109	47.09745435794384	SOD3;CYGB
Response to UV-A (GO:0070141)	2/13	0.016891148053352966	0.15499594881921494	11.540762463343109	47.09745435794384	MMP2;TIMP1
Response to Iron Ion (GO:0010039)	2/13	0.016891148053352966	0.15499594881921494	11.540762463343109	47.09745435794384	TF;HAMP
Negative Regulation of Bone Mineralization (GO:0030502)	2/13	0.016891148053352966	0.15499594881921494	11.540762463343109	47.09745435794384	ECM1;PTK2B
Positive Regulation of Cellular Respiration (GO:1901857)	2/13	0.016891148053352966	0.15499594881921494	11.540762463343109	47.09745435794384	PRELID1;NUPR1
Regulation of Neuronal Synaptic Plasticity (GO:0048168)	3/35	0.01702490292696148	0.15499594881921494	5.963592233009709	24.29017709309435	NSMF;APOE;DBN1
Skeletal Muscle Organ Development (GO:0060538)	3/35	0.01702490292696148	0.15499594881921494	5.963592233009709	24.29017709309435	IGSF8;MYL6;TCF21
Negative Regulation of Myeloid Leukocyte Differentiation (GO:0002762)	3/35	0.01702490292696148	0.15499594881921494	5.963592233009709	24.29017709309435	MYC;FSTL3;C1QC
Neural Crest Cell Migration (GO:0001755)	3/35	0.01702490292696148	0.15499594881921494	5.963592233009709	24.29017709309435	SEMA6B;SEMA4A;SEMA3B
Positive Regulation of Macromolecule Metabolic Process (GO:0010604)	3/35	0.01702490292696148	0.15499594881921494	5.963592233009709	24.29017709309435	CSF1;LAPTM5;HAMP
Protein Localization to Lysosome (GO:0061462)	3/35	0.01702490292696148	0.15499594881921494	5.963592233009709	24.29017709309435	LAPTM5;ATP13A2;NAGPA
Granulocyte Chemotaxis (GO:0071621)	4/64	0.017744027904036088	0.16081524388702978	4.248484848484848	17.128643026215595	CCL19;CX3CL1;PF4V1;PF4
Lytic Vacuole Organization (GO:0080171)	3/36	0.018362726589121862	0.16420358176583638	5.7825831126802	23.115485077501212	GRN;TFEB;NAGPA
Negative Regulation of Smooth Muscle Cell Proliferation (GO:0048662)	3/36	0.018362726589121862	0.16420358176583638	5.7825831126802	23.115485077501212	CNN1;IGFBP3;APOE
Positive Regulation of Immune Effector Process (GO:0002699)	3/36	0.018362726589121862	0.16420358176583638	5.7825831126802	23.115485077501212	RPS19;CFP;PCK1
Regulation of Endocytosis (GO:0030100)	4/65	0.01868190810002604	0.16449469590000038	4.17862465403449	16.63176061410591	CLIP3;AP2S1;APOE;CCL19
Fat Cell Differentiation (GO:0045444)	4/65	0.01868190810002604	0.16449469590000038	4.17862465403449	16.63176061410591	CLIP3;CEBPA;ADIPOQ;GATA2
Positive Regulation of Proteasomal Protein Catabolic Process (GO:1901800)	5/98	0.018722308827584536	0.16449469590000038	3.4315785786837587	13.650955067234545	CEBPA;TF;NUPR1;HSPBP1;HAMP
Positive Regulation of Protein Modification Process (GO:0031401)	5/98	0.018722308827584536	0.16449469590000038	3.4315785786837587	13.650955067234545	CLIP3;C3;RARRES2;ADIPOQ;GAS6
Cytokine-Mediated Signaling Pathway (GO:0019221)	9/255	0.01907927280469076	0.16629324675932902	2.3475006037189083	9.29411341602627	CEBPA;NUMBL;IL11RA;ADIPOQ;PTK2B;CCL19;IL17RC;CX3CL1;PF4
Acute-Phase Response (GO:0006953)	2/14	0.0195055696994044	0.16629324675932902	10.578494623655914	41.64811756862476	ITIH4;CEBPB
Cellular Response to Superoxide (GO:0071451)	2/14	0.0195055696994044	0.16629324675932902	10.578494623655914	41.64811756862476	SOD3;CYGB
Extrinsic Apoptotic Signaling Pathway in Absence of Ligand (GO:0097192)	2/14	0.0195055696994044	0.16629324675932902	10.578494623655914	41.64811756862476	BCL2L1;BOK
Negative Regulation of Coagulation (GO:0050819)	2/14	0.0195055696994044	0.16629324675932902	10.578494623655914	41.64811756862476	APOE;PF4
Negative Regulation of Neuroinflammatory Response (GO:0150079)	2/14	0.0195055696994044	0.16629324675932902	10.578494623655914	41.64811756862476	GRN;CX3CL1
Positive Regulation of Response to Cytokine Stimulus (GO:0060760)	2/14	0.0195055696994044	0.16629324675932902	10.578494623655914	41.64811756862476	AXL;GAS6
Regulation of Canonical Wnt Signaling Pathway (GO:0060828)	8/216	0.020439226568530127	0.1735178221767199	2.464574898785425	9.58793413533703	COL1A1;IGFBP4;MDK;DDIT3;APOE;IGFBP6;LZTS2;CSNK1G2
Chordate Embryonic Development (GO:0043009)	4/67	0.02064847697494275	0.17382734591458082	4.045557616986188	15.697223600701296	COL1A1;RBP4;SULF2;TBX2
Negative Regulation of Cell Adhesion (GO:0007162)	4/67	0.02064847697494275	0.17382734591458082	4.045557616986188	15.697223600701296	MDK;FBLN1;CX3CL1;PPP1R9B
Regulation of Neuron Projection Development (GO:0010975)	7/176	0.020763041835621443	0.17406350072195975	2.650751770297798	10.270551669684373	PTPRS;MDK;PTK2B;APOE;SCN1B;CX3CL1;DBN1
Regulation of Vascular Associated Smooth Muscle Cell Proliferation (GO:1904705)	3/38	0.02120878761380612	0.1750866794170241	5.451595006934813	21.00684732192058	CNN1;MMP2;ADIPOQ
Extrinsic Apoptotic Signaling Pathway (GO:0097191)	4/68	0.02167762880655996	0.1750866794170241	3.982142857142857	15.257478735976887	IFI27;FASN;BOK;BCL2L1
Regulation of Phosphatidylinositol 3-Kinase/Protein Kinase B Signal Transduction (GO:0051896)	8/219	0.021984115812852364	0.1750866794170241	2.429159391369419	9.273158311729752	PDGFRB;RCN3;AXL;DDIT3;PTK2B;CCL19;GAS6;CX3CL1
Regulation of Cytoskeleton Organization (GO:0051493)	6/139	0.0219879914456307	0.1750866794170241	2.8829426507445084	11.004938255432066	PDGFRB;RHOG;CDK2AP2;PTK2B;BAIAP2;SORBS3
Negative Regulation of Cell Motility (GO:2000146)	6/139	0.0219879914456307	0.1750866794170241	2.8829426507445084	11.004938255432066	ADIPOQ;DPEP1;FBLN1;EMILIN1;CX3CL1;RHOB
Regulation of Execution Phase of Apoptosis (GO:1900117)	2/15	0.022277430383080603	0.1750866794170241	9.764267990074442	37.145044753487404	PTGIS;BOK
Regulation of Interleukin-13 Production (GO:0032656)	2/15	0.022277430383080603	0.1750866794170241	9.764267990074442	37.145044753487404	TNFRSF21;HLA-E
Regulation of Microglial Cell Activation (GO:1903978)	2/15	0.022277430383080603	0.1750866794170241	9.764267990074442	37.145044753487404	GRN;CX3CL1
Regulation of Monocyte Differentiation (GO:0045655)	2/15	0.022277430383080603	0.1750866794170241	9.764267990074442	37.145044753487404	CSF1;MYC
Aorta Development (GO:0035904)	2/15	0.022277430383080603	0.1750866794170241	9.764267990074442	37.145044753487404	PDGFRB;TBX2
Unsaturated Fatty Acid Biosynthetic Process (GO:0006636)	2/15	0.022277430383080603	0.1750866794170241	9.764267990074442	37.145044753487404	PTGIS;SCD
Multicellular Organismal-Level Iron Ion Homeostasis (GO:0060586)	2/15	0.022277430383080603	0.1750866794170241	9.764267990074442	37.145044753487404	TF;HAMP
Negative Regulation of Immune Effector Process (GO:0002698)	2/15	0.022277430383080603	0.1750866794170241	9.764267990074442	37.145044753487404	GRN;RPS19
Negative Regulation of Macrophage Activation (GO:0043031)	2/15	0.022277430383080603	0.1750866794170241	9.764267990074442	37.145044753487404	GRN;CX3CL1
Positive Regulation of Transmembrane Transport (GO:0034764)	2/15	0.022277430383080603	0.1750866794170241	9.764267990074442	37.145044753487404	C3;CLIP3
Proteinogenic Amino Acid Catabolic Process (GO:0170040)	2/15	0.022277430383080603	0.1750866794170241	9.764267990074442	37.145044753487404	SDSL;CDO1
Regulation of Defense Response (GO:0031347)	5/103	0.02268221067343371	0.1757959857919514	3.2556670876819784	12.326523162543566	GRN;AKNA;APOE;DAGLB;PTGES
Semaphorin-Plexin Signaling Pathway (GO:0071526)	3/39	0.022717175102339646	0.1757959857919514	5.299892125134844	20.058152082276713	SEMA6B;SEMA4A;SEMA3B
Fatty Acid Transport (GO:0015908)	3/39	0.022717175102339646	0.1757959857919514	5.299892125134844	20.058152082276713	SLC22A1;RBP1;APOE
Positive Regulation of Neuron Apoptotic Process (GO:0043525)	3/39	0.022717175102339646	0.1757959857919514	5.299892125134844	20.058152082276713	GRN;DDIT3;NUPR1
Lysosomal Transport (GO:0007041)	4/70	0.023828714688384784	0.18229419754003873	3.8610783156237702	14.428324273224954	GRN;LAPTM5;ATP13A2;NAGPA
Positive Regulation of Apoptotic Signaling Pathway (GO:2001235)	4/70	0.023828714688384784	0.18229419754003873	3.8610783156237702	14.428324273224954	DDIT3;FASN;NUPR1;BOK
Positive Regulation of Endothelial Cell Proliferation (GO:0001938)	4/70	0.023828714688384784	0.18229419754003873	3.8610783156237702	14.428324273224954	ECM1;LRG1;MDK;GATA2
Regulation of Cytokine-Mediated Signaling Pathway (GO:0001959)	3/40	0.024282485028443816	0.18229985028816775	5.156389399107845	19.171455627300404	SHARPIN;AXL;GAS6
Embryonic Skeletal System Development (GO:0048706)	3/40	0.024282485028443816	0.18229985028816775	5.156389399107845	19.171455627300404	COL1A1;RBP4;SULF2
Establishment of Protein Localization to Extracellular Region (GO:0035592)	3/40	0.024282485028443816	0.18229985028816775	5.156389399107845	19.171455627300404	RCN3;STEAP3;LTBP3
Positive Regulation of Lipid Biosynthetic Process (GO:0046889)	3/40	0.024282485028443816	0.18229985028816775	5.156389399107845	19.171455627300404	SREBF1;APOE;PCK1
Positive Regulation of Proteolysis Involved in Protein Catabolic Process (GO:1903052)	3/40	0.024282485028443816	0.18229985028816775	5.156389399107845	19.171455627300404	TGFB1I1;LAPTM5;NUPR1
Phagocytosis (GO:0006909)	4/71	0.024951023856632268	0.18304997891899116	3.8032564450474897	14.037212619907699	GSN;AXL;PLD4;GAS6
Positive Regulation of Proteasomal Ubiquitin-Dependent Protein Catabolic Process (GO:0032436)	4/71	0.024951023856632268	0.18304997891899116	3.8032564450474897	14.037212619907699	CEBPA;TF;HSPBP1;HAMP
Regulation of Plasminogen Activation (GO:0010755)	2/16	0.02520121479153109	0.18304997891899116	9.066359447004608	33.37202775498427	CLEC3B;CTSZ
Ribosomal Small Subunit Assembly (GO:0000028)	2/16	0.02520121479153109	0.18304997891899116	9.066359447004608	33.37202775498427	RPS19;RPSA
Embryonic Heart Tube Development (GO:0035050)	2/16	0.02520121479153109	0.18304997891899116	9.066359447004608	33.37202775498427	SOX18;TBX2
Negative Regulation of Amyloid-Beta Formation (GO:1902430)	2/16	0.02520121479153109	0.18304997891899116	9.066359447004608	33.37202775498427	BIN1;APOE
Negative Regulation of Platelet Activation (GO:0010544)	2/16	0.02520121479153109	0.18304997891899116	9.066359447004608	33.37202775498427	CD9;APOE
Negative Regulation of Release of Cytochrome C From Mitochondria (GO:0090201)	2/16	0.02520121479153109	0.18304997891899116	9.066359447004608	33.37202775498427	PRELID1;BCL2L1
Positive Regulation of Lipid Storage (GO:0010884)	2/16	0.02520121479153109	0.18304997891899116	9.066359447004608	33.37202775498427	C3;EHD1
Synapse Organization (GO:0050808)	6/144	0.025609029630678383	0.18534304898174428	2.7777777777777777	10.18002852705362	C1QB;C1QA;PTPRS;AGRN;CX3CL1;C1QC
Visual System Development (GO:0150063)	3/41	0.02590467206055752	0.1861435720922919	5.0204394481349	18.34133177919934	C3;C1QA;RBP4
Positive Regulation of Actin Filament Polymerization (GO:0030838)	3/41	0.02590467206055752	0.1861435720922919	5.0204394481349	18.34133177919934	BIN1;PTK2B;BAIAP2
Negative Regulation of Wnt Signaling Pathway (GO:0030178)	6/146	0.027162242458426314	0.19448552251371437	2.73781512605042	9.872362620108305	IGFBP4;MDK;DDIT3;APOE;IGFBP6;LZTS2
Negative Regulation of Cellular Response to Growth Factor Stimulus (GO:0090288)	4/73	0.027290003932163995	0.19463202687282563	3.6926406926406927	13.298066166875584	HTRA3;EMILIN1;FSTL3;SULF2
Skeletal Muscle Tissue Development (GO:0007519)	3/42	0.02758364625050186	0.19463202687282563	4.891461289519542	17.56294930923527	IGSF8;MYL6;TCF21
Positive Regulation of Intracellular Signal Transduction (GO:1902533)	17/652	0.02762872984779196	0.19463202687282563	1.7290858134258642	6.20551453889504	PDGFRB;ECM1;PTGIS;ADIPOQ;LAPTM5;CX3CL1;TRIM8;SHARPIN;AXL;DDIT3;TRAF5;PTK2B;CCL19;NUPR1;IGFBP6;GAS6;BOK
Release of Cytochrome C From Mitochondria (GO:0001836)	2/17	0.02827154040367019	0.19463202687282563	8.461505376344086	30.17287880421965	BCL2L1;BOK
Sulfur Amino Acid Metabolic Process (GO:0000096)	2/17	0.02827154040367019	0.19463202687282563	8.461505376344086	30.17287880421965	DPEP1;CDO1
Negative Regulation of Amyloid Precursor Protein Catabolic Process (GO:1902992)	2/17	0.02827154040367019	0.19463202687282563	8.461505376344086	30.17287880421965	BIN1;APOE
Negative Regulation of Cation Transmembrane Transport (GO:1904063)	2/17	0.02827154040367019	0.19463202687282563	8.461505376344086	30.17287880421965	BIN1;HAMP
Positive Regulation of Cholesterol Metabolic Process (GO:0090205)	2/17	0.02827154040367019	0.19463202687282563	8.461505376344086	30.17287880421965	SREBF1;APOE
Positive Regulation of Interleukin-4 Production (GO:0032753)	2/17	0.02827154040367019	0.19463202687282563	8.461505376344086	30.17287880421965	CEBPB;HLA-E
Positive Regulation of Smooth Muscle Cell Migration (GO:0014911)	2/17	0.02827154040367019	0.19463202687282563	8.461505376344086	30.17287880421965	PDGFRB;MDK
Regulation of D-glucose Transmembrane Transport (GO:0010827)	2/17	0.02827154040367019	0.19463202687282563	8.461505376344086	30.17287880421965	C3;CLIP3
Regulation of Autophagy (GO:0010506)	8/230	0.028354617790206888	0.19463202687282563	2.3074917022285444	8.221513042885665	TRIM8;DDIT3;TFEB;HSPB1;ATP13A2;NUPR1;BCL2L1;BOK
Small GTPase-mediated Signal Transduction (GO:0007264)	7/188	0.028440266352192215	0.19463202687282563	2.473489720134046	8.805498019226569	DOK2;RTKN;COL1A2;RASL10A;ARHGDIA;RHOG;RHOB
Neural Crest Cell Development (GO:0014032)	3/43	0.029319274928422356	0.1992918282296817	4.768932038834952	16.831993949217004	SEMA6B;SEMA4A;SEMA3B
Positive Regulation of Production of Molecular Mediator of Immune Response (GO:0002702)	3/43	0.029319274928422356	0.1992918282296817	4.768932038834952	16.831993949217004	RBP4;LAPTM5;HLA-E
Gland Development (GO:0048732)	4/75	0.02975573865097819	0.20157759651773777	3.5882568136089263	12.611765603238991	CEBPA;MDK;TCF21;LSR
External Encapsulating Structure Organization (GO:0045229)	5/111	0.030078341477568802	0.2017254101762281	3.008727183332309	10.542429368734243	ADAMTS2;COL16A1;COL1A2;MMP2;MMP23B
Extracellular Structure Organization (GO:0043062)	5/111	0.030078341477568802	0.2017254101762281	3.008727183332309	10.542429368734243	ADAMTS2;COL16A1;COL1A2;MMP2;MMP23B
Negative Regulation of Developmental Process (GO:0051093)	5/111	0.030078341477568802	0.2017254101762281	3.008727183332309	10.542429368734243	PTPRS;BCL7C;APOE;GAS6;TBX2
Transforming Growth Factor Beta Receptor Signaling Pathway (GO:0007179)	4/76	0.031036438286879957	0.2036788016142027	3.538239538239538	12.286867042240157	COL1A2;LRG1;ZYX;LTBP3
Negative Regulation of Supramolecular Fiber Organization (GO:1902904)	4/76	0.031036438286879957	0.2036788016142027	3.538239538239538	12.286867042240157	CLIP3;EMILIN1;GAS2L1;HSPG2
Lysosome Organization (GO:0007040)	3/44	0.031111384549236273	0.2036788016142027	4.652379824769121	16.144602231890506	GRN;TFEB;NAGPA
Negative Regulation of Protein Modification Process (GO:0031400)	3/44	0.031111384549236273	0.2036788016142027	4.652379824769121	16.144602231890506	IGFBP3;FBLN1;MEN1
Regulation of Integrin-Mediated Signaling Pathway (GO:2001044)	2/18	0.031483154722672484	0.2036788016142027	7.932258064516129	27.432149060411696	LOXL3;TIMP1
Aorta Morphogenesis (GO:0035909)	2/18	0.031483154722672484	0.2036788016142027	7.932258064516129	27.432149060411696	PDGFRB;TBX2
Regulation of Oligodendrocyte Differentiation (GO:0048713)	2/18	0.031483154722672484	0.2036788016142027	7.932258064516129	27.432149060411696	MDK;TNFRSF21
Branching Involved in Ureteric Bud Morphogenesis (GO:0001658)	2/18	0.031483154722672484	0.2036788016142027	7.932258064516129	27.432149060411696	MYC;TCF21
Estrogen Receptor Signaling Pathway (GO:0030520)	2/18	0.031483154722672484	0.2036788016142027	7.932258064516129	27.432149060411696	EGLN2;DDX54
Ureteric Bud Morphogenesis (GO:0060675)	2/18	0.031483154722672484	0.2036788016142027	7.932258064516129	27.432149060411696	MYC;TCF21
Positive Regulation of Triglyceride Metabolic Process (GO:0090208)	2/18	0.031483154722672484	0.2036788016142027	7.932258064516129	27.432149060411696	SREBF1;DAGLB
Positive Regulation of Cytokine Production (GO:0001819)	10/325	0.032057988636097094	0.20673292671739538	2.0364764007148115	7.00590417984662	C3;CEBPB;MDK;DDIT3;ADIPOQ;LAPTM5;CCL19;IL17D;HLA-E;SULF2
Cellular Response to UV (GO:0034644)	4/77	0.03234915792050086	0.20728186540142587	3.4895925991816403	11.973375977034857	MFAP4;MYC;MMP2;TIMP1
Cellular Response to Hypoxia (GO:0071456)	4/77	0.03234915792050086	0.20728186540142587	3.4895925991816403	11.973375977034857	PTGIS;EGLN2;MYC;LMNA
Regulation of Nitric Oxide Biosynthetic Process (GO:0045428)	3/45	0.03295976243591864	0.2098577279147731	4.541377716134997	15.49730514045472	PTGIS;ASL;APOE
Extracellular Matrix Disassembly (GO:0022617)	3/45	0.03295976243591864	0.2098577279147731	4.541377716134997	15.49730514045472	GSN;MMP2;TPSAB1
Positive Regulation of ERK1 and ERK2 Cascade (GO:0070374)	6/153	0.033085328309079134	0.2099926831478461	2.6065092703748167	8.884717830124337	PDGFRB;PTK2B;APOE;CCL19;GAS6;CX3CL1
Cellular Response to Decreased Oxygen Levels (GO:0036294)	4/78	0.03369397931106296	0.21128520184810085	3.442260442260442	11.670764113938073	PTGIS;EGLN2;MYC;LMNA
Negative Regulation of Response to External Stimulus (GO:0032102)	6/154	0.03399454669335891	0.21128520184810085	2.5887652358240594	8.754052437609968	SHARPIN;PTPRS;PTGIS;ADIPOQ;APOE;TNFAIP8L2
Positive Regulation of Cell Projection Organization (GO:0031346)	5/115	0.034284127976292315	0.21128520184810085	2.898726680485638	9.777616042674122	MDK;PTK2B;APOE;SCN1B;CX3CL1
Regulation of Smooth Muscle Cell Migration (GO:0014910)	2/19	0.03483093253903449	0.21128520184810085	7.46527514231499	25.062790648732122	PDGFRB;IGFBP3
Response to Interferon-Alpha (GO:0035455)	2/19	0.03483093253903449	0.21128520184810085	7.46527514231499	25.062790648732122	AXL;GAS6
Embryonic Digestive Tract Development (GO:0048566)	2/19	0.03483093253903449	0.21128520184810085	7.46527514231499	25.062790648732122	RARRES2;TCF21
Eosinophil Chemotaxis (GO:0048245)	2/19	0.03483093253903449	0.21128520184810085	7.46527514231499	25.062790648732122	CCL19;CX3CL1
Eosinophil Migration (GO:0072677)	2/19	0.03483093253903449	0.21128520184810085	7.46527514231499	25.062790648732122	CCL19;CX3CL1
Leukocyte Adhesion to Vascular Endothelial Cell (GO:0061756)	2/19	0.03483093253903449	0.21128520184810085	7.46527514231499	25.062790648732122	LRG1;PPP1R9B
Maintenance of Gastrointestinal Epithelium (GO:0030277)	2/19	0.03483093253903449	0.21128520184810085	7.46527514231499	25.062790648732122	SERPINA3;RBP4
Negative Regulation of Endopeptidase Activity (GO:0010951)	2/19	0.03483093253903449	0.21128520184810085	7.46527514231499	25.062790648732122	BIN1;TIMP1
Positive Regulation of Macrophage Derived Foam Cell Differentiation (GO:0010744)	2/19	0.03483093253903449	0.21128520184810085	7.46527514231499	25.062790648732122	CSF1;PF4
Positive Regulation of Neutrophil Chemotaxis (GO:0090023)	2/19	0.03483093253903449	0.21128520184810085	7.46527514231499	25.062790648732122	MDK;CCL19
Regulation of Osteoclast Differentiation (GO:0045670)	3/46	0.03486415855545203	0.21128520184810085	4.435538496274554	14.886979904257364	CEBPB;CSF1;FSTL3
Mononuclear Cell Differentiation (GO:1903131)	3/46	0.03486415855545203	0.21128520184810085	4.435538496274554	14.886979904257364	CSF1;AXL;GAS6
Chemokine-Mediated Signaling Pathway (GO:0070098)	3/47	0.03682428713186707	0.22116556928154193	4.334510150044131	14.310808634024436	PTK2B;CCL19;CX3CL1
Positive Regulation of miRNA Transcription (GO:1902895)	3/47	0.03682428713186707	0.22116556928154193	4.334510150044131	14.310808634024436	SREBF1;MYC;GATA2
Regulation of T Cell Differentiation (GO:0045580)	3/47	0.03682428713186707	0.22116556928154193	4.334510150044131	14.310808634024436	SMARCD2;PRELID1;MDK
Central Nervous System Development (GO:0007417)	9/288	0.0375115267179045	0.22327352738676484	2.0663259874374535	6.7839693427584296	C3;SEMA6B;C1QA;GSN;MAP1S;LSR;CIC;HSPG2;SH3GL1
Positive Regulation of Epithelial Cell Proliferation (GO:0050679)	5/118	0.03766616491609908	0.22327352738676484	2.821336946182007	9.251144294209153	ECM1;GRN;LRG1;MDK;MYC
Cellular Response to Cytokine Stimulus (GO:0071345)	9/289	0.03821129264190779	0.22327352738676484	2.058840169731259	6.721339417656308	CEBPA;NUMBL;PTGIS;AXL;IL11RA;GAS6;CX3CL1;TNFRSF21;PF4
Regulation of Endopeptidase Activity (GO:0052548)	2/20	0.03830987326297435	0.22327352738676484	7.050179211469534	22.99802037707689	PRELID1;TIMP1
Reg of Mt Outer Membrane Permeabilization Inv in Apoptotic Sgnlng Pway (GO:1901028)	2/20	0.03830987326297435	0.22327352738676484	7.050179211469534	22.99802037707689	BCL2L1;BOK
Endocardial Cushion Morphogenesis (GO:0003203)	2/20	0.03830987326297435	0.22327352738676484	7.050179211469534	22.99802037707689	GATA5;TBX2
Transport Along Microtubule (GO:0010970)	2/20	0.03830987326297435	0.22327352738676484	7.050179211469534	22.99802037707689	CLIP3;BLOC1S1
High-Density Lipoprotein Particle Remodeling (GO:0034375)	2/20	0.03830987326297435	0.22327352738676484	7.050179211469534	22.99802037707689	APOE;PLTP
Negative Regulation of B Cell Activation (GO:0050869)	2/20	0.03830987326297435	0.22327352738676484	7.050179211469534	22.99802037707689	LAPTM5;TNFRSF21
Positive Regulation of Protein Processing (GO:0010954)	2/20	0.03830987326297435	0.22327352738676484	7.050179211469534	22.99802037707689	CLEC3B;GSN
Neuron Development (GO:0048666)	6/159	0.03878246877027644	0.22327352738676484	2.503524285531206	8.135920602896578	EHD1;TNXB;BLOC1S1;LGI4;APOE;PPP1R9B
Regulation of Cellular Component Organization (GO:0051128)	6/159	0.03878246877027644	0.22327352738676484	2.503524285531206	8.135920602896578	OGFR;EGLN2;LTBP4;AP2S1;WFDC1;APOE
Cellular Response to Chemokine (GO:1990869)	3/48	0.03883982832274736	0.22327352738676484	4.23797195253506	13.76624267115199	PTK2B;CCL19;CX3CL1
Positive Regulation of Innate Immune Response (GO:0045089)	3/48	0.03883982832274736	0.22327352738676484	4.23797195253506	13.76624267115199	RBM47;RPS19;HLA-E
Positive Regulation of Kinase Activity (GO:0033674)	3/48	0.03883982832274736	0.22327352738676484	4.23797195253506	13.76624267115199	PTK2B;CCL19;GAS6
Negative Regulation of Blood Vessel Morphogenesis (GO:2000181)	4/82	0.03939544826838996	0.22582234164102735	3.265068265068265	10.559573586819772	SERPINF1;EMILIN1;HSPG2;PF4
Actin Polymerization or Depolymerization (GO:0008154)	3/49	0.04091042977257078	0.2318641822603167	4.145631067961165	13.250971779020306	INF2;GSN;MICAL1
Carboxylic Acid Transport (GO:0046942)	3/49	0.04091042977257078	0.2318641822603167	4.145631067961165	13.250971779020306	SLC25A10;SLC1A5;SLC16A3
Cellular Component Disassembly (GO:0022411)	3/49	0.04091042977257078	0.2318641822603167	4.145631067961165	13.250971779020306	GSN;MMP2;TPSAB1
Positive Regulation of Smooth Muscle Cell Proliferation (GO:0048661)	3/49	0.04091042977257078	0.2318641822603167	4.145631067961165	13.250971779020306	PDGFRB;MMP2;CX3CL1
Negative Regulation of Defense Response (GO:0031348)	5/121	0.04124576546815483	0.23232280382131026	2.7479501291699426	8.761033361493466	SHARPIN;PTGIS;ADIPOQ;APOE;TNFAIP8L2
Positive Regulation of Gene Expression (GO:0010628)	12/436	0.0417502117160028	0.23232280382131026	1.8173584905660378	5.772022809077738	ACTA2;GSN;CSF1;MYC;ARID5A;GATA5;FBLN1;EMILIN1;ATP13A2;GATA2;GAS6;PF4
+ Reg of Phosphatidylinositol 3-Kinase/Prot Kinase B Signal Transduction (GO:0051897)	6/162	0.041851214102249464	0.23232280382131026	2.4550025138260434	7.79128060589279	PDGFRB;AXL;PTK2B;CCL19;GAS6;CX3CL1
Negative Regulation of Amide Metabolic Process (GO:0034249)	2/21	0.041915098303745346	0.23232280382131026	6.678777589134126	21.185811672172047	BIN1;APOE
Negative Regulation of Leukocyte Cell-Cell Adhesion (GO:1903038)	2/21	0.041915098303745346	0.23232280382131026	6.678777589134126	21.185811672172047	LAPTM5;TNFAIP8L2
Positive Regulation of Extracellular Matrix Organization (GO:1903055)	2/21	0.041915098303745346	0.23232280382131026	6.678777589134126	21.185811672172047	TNXB;EMILIN1
Positive Regulation of Granulocyte Chemotaxis (GO:0071624)	2/21	0.041915098303745346	0.23232280382131026	6.678777589134126	21.185811672172047	MDK;CCL19
Regulation of Cardiac Muscle Cell Proliferation (GO:0060043)	2/21	0.041915098303745346	0.23232280382131026	6.678777589134126	21.185811672172047	RBP4;TBX2
Monoatomic Cation Homeostasis (GO:0055080)	4/84	0.042439942290736554	0.2345856150795658	3.1831168831168832	10.057584041076515	TF;ALPL;ATP13A2;HAMP
Regulation of Interleukin-12 Production (GO:0032655)	3/50	0.04303570813232823	0.23593418191347246	4.05721958273084	12.762897421682569	MDK;LAPTM5;CCL19
Negative Regulation of Phosphorylation (GO:0042326)	3/50	0.04303570813232823	0.23593418191347246	4.05721958273084	12.762897421682569	IGFBP3;FBLN1;MEN1
Positive Regulation of Cell-Cell Adhesion (GO:0022409)	3/50	0.04303570813232823	0.23593418191347246	4.05721958273084	12.762897421682569	MDK;CX3CL1;FSTL3
Neuron Projection Development (GO:0031175)	7/206	0.04323231744343385	0.23636799645703507	2.247681028091276	7.060341414521898	EHD1;TNXB;MAP1S;BLOC1S1;APOE;PPP1R12C;PPP1R9B
Response to Cytokine (GO:0034097)	5/123	0.04374275471629637	0.2385106300520008	2.701098658422128	8.45289724706101	SERPINA3;ITIH4;ADIPOQ;TIMP1;BCL2L1
Regulation of Lipid Metabolic Process (GO:0019216)	3/51	0.04521525055498775	0.2416615767952033	3.972491909385113	12.300109515125456	SERPINA3;RARRES2;PCK1
Cardiac Muscle Tissue Development (GO:0048738)	3/51	0.04521525055498775	0.2416615767952033	3.972491909385113	12.300109515125456	RBP4;GATA5;TBX2
Regulation of Ubiquitin-Dependent Protein Catabolic Process (GO:2000058)	3/51	0.04521525055498775	0.2416615767952033	3.972491909385113	12.300109515125456	TGFB1I1;LAPTM5;PTK2B
Response to Glucose (GO:0009749)	3/51	0.04521525055498775	0.2416615767952033	3.972491909385113	12.300109515125456	ADIPOQ;GAS6;PCK1
Regulation of Neural Precursor Cell Proliferation (GO:2000177)	2/22	0.0456418485000881	0.2416615767952033	6.344516129032258	19.58507877969656	MDK;GATA2
Modulation by Host of Viral Process (GO:0044788)	2/22	0.0456418485000881	0.2416615767952033	6.344516129032258	19.58507877969656	IFI27;FASN
Negative Regulation of Cell Communication (GO:0010648)	2/22	0.0456418485000881	0.2416615767952033	6.344516129032258	19.58507877969656	IGFBP3;ADIPOQ
Negative Regulation of Myeloid Cell Differentiation (GO:0045638)	2/22	0.0456418485000881	0.2416615767952033	6.344516129032258	19.58507877969656	PTK2B;PF4
Neuron Apoptotic Process (GO:0051402)	2/22	0.0456418485000881	0.2416615767952033	6.344516129032258	19.58507877969656	FASN;TNFRSF21
Positive Regulation of Neural Precursor Cell Proliferation (GO:2000179)	2/22	0.0456418485000881	0.2416615767952033	6.344516129032258	19.58507877969656	MDK;CX3CL1
protein-DNA Complex Disassembly (GO:0032986)	2/22	0.0456418485000881	0.2416615767952033	6.344516129032258	19.58507877969656	SMARCD2;MYC
Positive Regulation of Biosynthetic Process (GO:0009891)	4/87	0.047248891220183574	0.2495138297506807	3.067595055546863	9.363300426377618	FASN;ASL;APOE;PCK1
Regulation of Cell Development (GO:0060284)	3/52	0.047448616131116776	0.24991260642881402	3.891222508420844	11.860866143026241	GRN;RPS19;CX3CL1
Regulation of Endothelial Cell Migration (GO:0010594)	4/88	0.048916341769306475	0.2539918086828522	3.030921459492888	9.14624120145931	GRN;PTK2B;APOE;RHOB
Regulation of Type II Interferon Production (GO:0032649)	4/88	0.048916341769306475	0.2539918086828522	3.030921459492888	9.14624120145931	AXL;DDIT3;LAPTM5;GAS6
Dendritic Cell Differentiation (GO:0097028)	2/23	0.04948548161216604	0.2539918086828522	6.042089093701997	18.162978731626634	CCL19;GAS6
Eye Morphogenesis (GO:0048592)	2/23	0.04948548161216604	0.2539918086828522	6.042089093701997	18.162978731626634	COL5A1;MFAP2
Glial Cell Development (GO:0021782)	2/23	0.04948548161216604	0.2539918086828522	6.042089093701997	18.162978731626634	MDK;MXRA8
Hepaticobiliary System Development (GO:0061008)	2/23	0.04948548161216604	0.2539918086828522	6.042089093701997	18.162978731626634	CEBPA;LSR
Monocyte Chemotaxis (GO:0002548)	2/23	0.04948548161216604	0.2539918086828522	6.042089093701997	18.162978731626634	RPS19;PF4
Negative Regulation of Peptidase Activity (GO:0010466)	2/23	0.04948548161216604	0.2539918086828522	6.042089093701997	18.162978731626634	ECM1;TIMP1
Prostanoid Metabolic Process (GO:0006692)	2/23	0.04948548161216604	0.2539918086828522	6.042089093701997	18.162978731626634	PTGIS;PTGES
Regulation of Cholesterol Biosynthetic Process (GO:0045540)	2/23	0.04948548161216604	0.2539918086828522	6.042089093701997	18.162978731626634	SREBF1;APOE
Positive Regulation of miRNA Metabolic Process (GO:2000630)	3/53	0.049735337283040075	0.25462467840579295	3.8132038834951456	11.443575806898727	SREBF1;MYC;GATA2

### Sheet: Supp_Table3C_Pos_corr_Reactome
Supplemental Table S3C. Significant Reactome pathways for genes positively associated with ERBB4 expression in Cleveland Clinic Biobank left atrial appendage dataset analyzed using Enrichr
Term	Overlap	P-value	Adjusted P-value	Odds Ratio	Combined Score	Genes
Long-term Potentiation	3/23	5.365234652347395E-4	0.15116925379972887	21.722627737226276	163.5800815435	CAMK2D;DLG1;ERBB4
Mitochondrial Protein Degradation	5/97	6.017059568535449E-4	0.15116925379972887	7.958132045088567	59.01545146786769	HSPA9;OPA1;NDUFS1;UQCRC2;CLPX
Acyl Chain Remodeling of CL	2/6	7.164419611361558E-4	0.15116925379972887	71.94202898550725	520.9475783617216	HADHB;LCLAT1
CREB1 Phosphorylation Through NMDA Receptor-Mediated Activation of RAS Signaling	3/28	9.673991104246826E-4	0.15309090922470603	17.373722627737227	120.58926126021441	CAMK2D;DLG1;MAPK1
Membrane Trafficking	12/633	0.0016685457112335389	0.1789186779092205	2.9044384057971016	18.576215472785044	COPS4;DYNC1LI1;COPB2;SEC23IP;RABGAP1;TBC1D4;GJA5;CPD;TMED2;NAA35;COPG2;PAFAH1B1
Downregulation of ERBB4 Signaling	2/9	0.0016959116389499574	0.1789186779092205	41.10351966873706	262.22133588206833	ERBB4;NEDD4
Metabolism of Proteins	26/2067	0.0022334417050970134	0.18430883829094	1.991172198010951	12.154536264942552	COPB2;PSMD12;ZNF131;CTR9;MRPL39;ASB14;MRPS30;HIF1A;MRPL42;OPA1;TMED2;HSPA9;FBXW7;DARS2;PEX12;CLPX;COPS4;RNF146;DYNC1LI1;LARS2;SEC23IP;TBCE;VDAC3;NDUFS1;COPG2;UQCRC2
Post NMDA Receptor Activation Events	4/80	0.002410289029348937	0.18430883829094	7.656346749226006	46.152524121499134	CAMK2D;DLG1;ERBB4;MAPK1
Golgi-to-ER Retrograde Transport	5/135	0.0026205048098237914	0.18430883829094	5.621082621082621	33.41389779006184	DYNC1LI1;COPB2;TMED2;COPG2;PAFAH1B1
Intra-Golgi and Retrograde Golgi-to-ER Traffic	6/204	0.0031684353906298738	0.200561960226871	4.44640434192673	25.58691106662454	DYNC1LI1;COPB2;TMED2;NAA35;COPG2;PAFAH1B1
PTEN Regulation	5/145	0.003562565484479119	0.2040050000496004	5.216931216931217	29.409272545083915	RNF146;PSMD12;NEDD4;RRAGD;MAPK1
Activation of NMDA Receptors and Postsynaptic Events	4/93	0.004149770912742644	0.2040050000496004	6.533707865168539	35.83544156257255	CAMK2D;DLG1;ERBB4;MAPK1
Golgi Cisternae Pericentriolar Stack Reorganization	2/14	0.004189676146358302	0.2040050000496004	23.971014492753625	131.24446468814745	MAPK1;BLZF1
ER to Golgi Anterograde Transport	5/155	0.004726391108152359	0.20630388935469302	4.866666666666666	26.05902095512782	DYNC1LI1;COPB2;SEC23IP;TMED2;COPG2
Antigen Processing Ubiquitination & Proteasome Degradation	7/296	0.0048887177572202135	0.20630388935469302	3.564195957020579	18.964463762862476	UFL1;PSMD12;CDC23;FBXW7;NEDD4;ASB14;RCHY1
COPI-mediated Anterograde Transport	4/101	0.005559685680801719	0.219955064746718	5.99241964827168	31.113923421156283	DYNC1LI1;COPB2;TMED2;COPG2
Vesicle-mediated Transport	12/752	0.0066309813884854385	0.22467129895412863	2.4222972972972974	12.150249210191381	COPS4;DYNC1LI1;COPB2;SEC23IP;RABGAP1;TBC1D4;GJA5;CPD;TMED2;NAA35;COPG2;PAFAH1B1
Signaling by Non-Receptor Tyrosine Kinases	3/55	0.006752460074201042	0.22467129895412863	8.341381246490736	41.68895879192896	ERBB4;DOCK1;HIF1A
Signaling by PTK6	3/55	0.006752460074201042	0.22467129895412863	8.341381246490736	41.68895879192896	ERBB4;DOCK1;HIF1A
Regulation of PTEN Stability and Activity	3/56	0.007098619240256829	0.22467129895412863	8.183583528439609	40.49118457313421	RNF146;PSMD12;NEDD4
Intracellular Signaling by Second Messengers	7/321	0.007516795940071681	0.22657770619358925	3.2762319812269527	16.02279026557732	RNF146;PSMD12;CAMK2D;ERBB4;NEDD4;RRAGD;MAPK1
Ras Activation Upon Ca2+ Influx Through NMDA Receptor	2/20	0.008510866989533416	0.22753994882474798	15.97584541062802	76.1474526911422	CAMK2D;DLG1
Signaling by Rho GTPases, Miro GTPases and RHOBTB3	11/688	0.009096326599639513	0.22753994882474798	2.416188611406914	11.355807687308253	COPS4;DYNC1LI1;KDM4C;CPD;MFN1;ABL2;MAPK1;DSG2;DOCK1;CDC42SE2;PAFAH1B1
Negative Regulation of NMDA Receptor-Mediated Neuronal Transmission	2/21	0.009363901181887313	0.22753994882474798	15.134248665141113	70.69046042402755	CAMK2D;DLG1
Unblocking of NMDA Receptors, Glutamate Binding and Activation	2/21	0.009363901181887313	0.22753994882474798	15.134248665141113	70.69046042402755	CAMK2D;DLG1
Mitochondrial tRNA Aminoacylation	2/21	0.009363901181887313	0.22753994882474798	15.134248665141113	70.69046042402755	LARS2;DARS2
Transport to the Golgi and Subsequent Modification	5/186	0.010022117289458931	0.22753994882474798	4.026805811336198	18.535229698711834	DYNC1LI1;COPB2;SEC23IP;TMED2;COPG2
Aerobic Respiration and Respiratory Electron Transport	6/260	0.010064958241852991	0.22753994882474798	3.456222822893407	15.89411588899477	HSPA9;PDHX;SUCLA2;NDUFS1;ARMC8;UQCRC2
RAF MAP Kinase Cascade	6/265	0.010983286794821079	0.23973863934902562	3.388635970725523	15.287426388706196	PSMD12;DLG1;CAMK2D;ERBB4;MAPK1;TEK
MAPK1 MAPK3 Signaling	6/271	0.012161907711954793	0.25661625272224614	3.310898338496198	14.599229191660484	PSMD12;DLG1;CAMK2D;ERBB4;MAPK1;TEK
Glycerophospholipid Biosynthesis	4/128	0.012578438029898975	0.2568435894492274	4.681214421252372	20.483923237975052	HADHB;GPD1L;LCLAT1;SELENOI
Complex III Assembly	2/25	0.013135271458696071	0.25983208854233164	12.499684940138627	54.154312383046474	HSPA9;UQCRC2
PIP3 Activates AKT Signaling	6/281	0.014320039663837492	0.27468439718815557	3.1888738127544096	13.540262260523352	RNF146;PSMD12;ERBB4;NEDD4;RRAGD;MAPK1
M Phase	7/372	0.01592341346657113	0.2918309412510618	2.811103100216294	11.637867624938554	DYNC1LI1;PSMD12;CDC23;MAPK1;BLZF1;HAUS2;PAFAH1B1
Class I MHC Mediated Antigen Processing & Presentation	7/373	0.016135992012301995	0.2918309412510618	2.80327868852459	11.568298499073697	UFL1;PSMD12;CDC23;FBXW7;NEDD4;ASB14;RCHY1
Macroautophagy	4/143	0.01818572849532418	0.295408350955406	4.172873465933136	16.721196965910938	DYNC1LI1;RRAGD;VDAC3;MFN1
Glutamate Binding, Activation of AMPA Receptors and Synaptic Plasticity	2/31	0.019811816927205333	0.295408350955406	9.910544727636182	38.86397028129658	CAMK2D;DLG1
Trafficking of AMPA Receptors	2/31	0.019811816927205333	0.295408350955406	9.910544727636182	38.86397028129658	CAMK2D;DLG1
Signaling by Rho GTPases	10/672	0.019894736085122287	0.295408350955406	2.230769230769231	8.738592532059506	COPS4;DYNC1LI1;KDM4C;CPD;ABL2;MAPK1;DSG2;DOCK1;CDC42SE2;PAFAH1B1
PINK1-PRKN Mediated Mitophagy	2/32	0.0210369373356796	0.295408350955406	9.579710144927537	36.99181569221277	MFN1;VDAC3
Regulation of Pyruvate Metabolism	2/33	0.022292837946294056	0.295408350955406	9.270219728845255	35.25918637180558	PDHX;ARMC8
MAPK Family Signaling Cascades	6/314	0.02331494399155246	0.295408350955406	2.84241132002326	10.683659866696358	PSMD12;DLG1;CAMK2D;ERBB4;MAPK1;TEK
Signal Transduction	27/2613	0.0236083004126701	0.295408350955406	1.5960618442395746	5.979098116777247	PSMD12;CAMK2D;PRDM4;HIF1A;ERBB4;POLR2B;TTC21B;MFN1;ABL2;TMED2;MAPK1;RDH14;PDHX;KDM4C;FBXW7;COPS4;RNF146;DYNC1LI1;DLG1;CPD;NEDD4;RRAGD;DSG2;TEK;DOCK1;CDC42SE2;PAFAH1B1
Neddylation	5/234	0.024555874474605124	0.295408350955406	3.174995956655345	11.769088243072689	COPS4;PSMD12;FBXW7;ASB14;HIF1A
Selective Autophagy	3/89	0.024628041315476645	0.295408350955406	5.0349685961636395	18.64886709185323	DYNC1LI1;VDAC3;MFN1
Autophagy	4/158	0.025137541112297136	0.295408350955406	3.7635599694423223	13.862670026465798	DYNC1LI1;RRAGD;VDAC3;MFN1
Mitochondrial Translation Elongation	3/91	0.026083338695674953	0.295408350955406	4.920039814200398	17.940721161444277	MRPL42;MRPL39;MRPS30
Mitochondrial Translation Initiation	3/91	0.026083338695674953	0.295408350955406	4.920039814200398	17.940721161444277	MRPL42;MRPL39;MRPS30
Mitochondrial Translation Termination	3/91	0.026083338695674953	0.295408350955406	4.920039814200398	17.940721161444277	MRPL42;MRPL39;MRPS30
Detoxification of Reactive Oxygen Species	2/36	0.026240402742294628	0.295408350955406	8.450980392156863	30.765413541380045	ERO1A;PRDX3
Ca-dependent Events	2/37	0.02761463167841617	0.295408350955406	8.209109730848862	29.46585656489742	CAMK2D;MAPK1
Gene and Protein Expression by JAK-STAT Signaling After Interleukin-12 Stimulation	2/37	0.02761463167841617	0.295408350955406	8.209109730848862	29.46585656489742	HSPA9;MTAP
Mitophagy	2/39	0.030447859255328058	0.295408350955406	7.764590677634156	27.1119286762232	MFN1;VDAC3
Synthesis of PA	2/39	0.030447859255328058	0.295408350955406	7.764590677634156	27.1119286762232	GPD1L;LCLAT1
Apoptosis	4/168	0.030551425606983363	0.295408350955406	3.5322812051649928	12.321811700172901	PSMD12;OPA1;MAPK1;DSG2
Mitochondrial Translation	3/97	0.030720509240575445	0.295408350955406	4.6045969871098	16.037004553076397	MRPL42;MRPL39;MRPS30
Regulation of Apoptosis	2/40	0.03190594495055221	0.295408350955406	7.559877955758963	26.04349927109497	PSMD12;OPA1
Signaling by RAF1 Mutants	2/41	0.03339107816910193	0.295408350955406	7.365663322185061	25.039325974556622	CAMK2D;MAPK1
Signaling by Retinoic Acid	2/41	0.03339107816910193	0.295408350955406	7.365663322185061	25.039325974556622	PDHX;RDH14
COPI-dependent Golgi-to-ER Retrograde Traffic	3/101	0.034036822847991685	0.295408350955406	4.41576046476985	14.926649481242318	COPB2;TMED2;COPG2
Cellular Response to Heat Stress	3/101	0.034036822847991685	0.295408350955406	4.41576046476985	14.926649481242318	HSPA9;CAMK2D;MAPK1
Beta Oxidation of hexanoyl-CoA to butanoyl-CoA	1/5	0.03451662254205939	0.295408350955406	35.71223021582734	120.21858976644734	HADHB
Beta Oxidation of lauroyl-CoA to decanoyl-CoA-CoA	1/5	0.03451662254205939	0.295408350955406	35.71223021582734	120.21858976644734	HADHB
Beta Oxidation of octanoyl-CoA to hexanoyl-CoA	1/5	0.03451662254205939	0.295408350955406	35.71223021582734	120.21858976644734	HADHB
PTK6 Expression	1/5	0.03451662254205939	0.295408350955406	35.71223021582734	120.21858976644734	HIF1A
Diseases of Mismatch Repair (MMR)	1/5	0.03451662254205939	0.295408350955406	35.71223021582734	120.21858976644734	MSH2
FBXW7 Mutants and NOTCH1 in Cancer	1/5	0.03451662254205939	0.295408350955406	35.71223021582734	120.21858976644734	FBXW7
Loss of Function of FBXW7 in Cancer and NOTCH1 Signaling	1/5	0.03451662254205939	0.295408350955406	35.71223021582734	120.21858976644734	FBXW7
tRNA Aminoacylation	2/42	0.034902814677942325	0.295408350955406	7.181159420289855	24.094138499992386	LARS2;DARS2
Degradation of AXIN	2/42	0.034902814677942325	0.295408350955406	7.181159420289855	24.094138499992386	RNF146;PSMD12
Separation of Sister Chromatids	4/177	0.035969078266802984	0.295408350955406	3.346990819449167	11.129064603151573	DYNC1LI1;PSMD12;CDC23;PAFAH1B1
Assembly and Cell Surface Presentation of NMDA Receptors	2/43	0.03644071506342717	0.295408350955406	7.005655708731	23.20321218143603	CAMK2D;DLG1
Negative Regulation of NOTCH4 Signaling	2/44	0.038004344688226596	0.295408350955406	6.838509316770186	22.362300160693362	PSMD12;FBXW7
Netrin-1 Signaling	2/44	0.038004344688226596	0.295408350955406	6.838509316770186	22.362300160693362	NEO1;DOCK1
Paradoxical Activation of RAF Signaling by Kinase Inactive BRAF	2/45	0.039593273629563344	0.295408350955406	6.679137175598248	21.567575357510236	CAMK2D;MAPK1
Signaling by RAS Mutants	2/45	0.039593273629563344	0.295408350955406	6.679137175598248	21.567575357510236	CAMK2D;MAPK1
Signaling by Moderate Kinase Activity BRAF Mutants	2/45	0.039593273629563344	0.295408350955406	6.679137175598248	21.567575357510236	CAMK2D;MAPK1
Signaling Downstream of RAS Mutants	2/45	0.039593273629563344	0.295408350955406	6.679137175598248	21.567575357510236	CAMK2D;MAPK1
Interleukin-12 Signaling	2/46	0.04120707665047083	0.295408350955406	6.5270092226613965	20.8155806159052	HSPA9;MTAP
M-decay Degradation of Maternal mRNAs by Maternally Stored Factors	2/46	0.04120707665047083	0.295408350955406	6.5270092226613965	20.8155806159052	KDM4C;CNOT2
Mitochondrial Fatty Acid Beta-Oxidation of Unsaturated Fatty Acids	1/6	0.04127667689935802	0.295408350955406	28.568345323741006	91.06039120762675	HADHB
p75NTR Negatively Regulates Cell Cycle via SC1	1/6	0.04127667689935802	0.295408350955406	28.568345323741006	91.06039120762675	PRDM4
Negative Feedback Regulation of MAPK Pathway	1/6	0.04127667689935802	0.295408350955406	28.568345323741006	91.06039120762675	MAPK1
PDH Complex Synthesizes acetyl-CoA From PYR	1/6	0.04127667689935802	0.295408350955406	28.568345323741006	91.06039120762675	PDHX
Beta Oxidation of decanoyl-CoA to octanoyl-CoA-CoA	1/6	0.04127667689935802	0.295408350955406	28.568345323741006	91.06039120762675	HADHB
Proton-coupled Monocarboxylate Transport	1/6	0.04127667689935802	0.295408350955406	28.568345323741006	91.06039120762675	SLC16A7
Estrogen-stimulated Signaling Through PRKCZ	1/6	0.04127667689935802	0.295408350955406	28.568345323741006	91.06039120762675	MAPK1
Methionine Salvage Pathway	1/6	0.04127667689935802	0.295408350955406	28.568345323741006	91.06039120762675	MTAP
Signaling by Nuclear Receptors	5/270	0.04153450748030195	0.295408350955406	2.7386443046820403	8.71225931571833	PDHX;ERBB4;POLR2B;MAPK1;RDH14
Mitotic Spindle Checkpoint	3/111	0.043103853595546415	0.30316377028867647	4.004866180048662	12.591871466529124	DYNC1LI1;CDC23;PAFAH1B1
NOTCH1 Intracellular Domain Regulates Transcription	2/48	0.044507627131930495	0.30377503336394435	6.242596093257719	19.427550267715795	FBXW7;HIF1A
Ub-specific Processing Proteases	4/190	0.04471565226431095	0.30377503336394435	3.1110056925996203	9.667237633844163	RNF146;PSMD12;VDAC3;HIF1A
PLC Beta Mediated Events	2/49	0.04619354713927469	0.30377503336394435	6.109466543324083	18.7860913116616	CAMK2D;MAPK1
Pyruvate Metabolism	2/49	0.04619354713927469	0.30377503336394435	6.109466543324083	18.7860913116616	PDHX;ARMC8
NrCAM Interactions	1/7	0.04798973670836404	0.30377503336394435	23.805755395683452	72.29255880846534	DLG1
PTK6 Promotes HIF1A Stabilization	1/7	0.04798973670836404	0.30377503336394435	23.805755395683452	72.29255880846534	HIF1A
RHOT2 GTPase Cycle	1/7	0.04798973670836404	0.30377503336394435	23.805755395683452	72.29255880846534	MFN1
RSK Activation	1/7	0.04798973670836404	0.30377503336394435	23.805755395683452	72.29255880846534	MAPK1
Signaling by LTK in Cancer	1/7	0.04798973670836404	0.30377503336394435	23.805755395683452	72.29255880846534	MAPK1
Signaling by MAPK Mutants	1/7	0.04798973670836404	0.30377503336394435	23.805755395683452	72.29255880846534	MAPK1
Formation of TC-NER Pre-Incision Complex	2/51	0.0496346419323728	0.3102653244225736	5.859509020999704	17.596493858598947	COPS4;POLR2B
Cellular Responses to Stress	10/787	0.04999536033349527	0.3102653244225736	1.8892188892188893	5.659769313287017	ERO1A;PRDX3;HSPA9;DYNC1LI1;PSMD12;CAMK2D;CDC23;RRAGD;MAPK1;HIF1A

### Sheet: Supp_Table3D_Neg_corr_Reactome
Supplemental Table S3D. Significant Reactome pathways for genes negatively associated with ERBB4 expression in Cleveland Clinic Biobank left atrial appendage dataset analyzed using Enrichr
Term	Overlap	P-value	Adjusted P-value	Odds Ratio	Combined Score	Genes
Extracellular Matrix Organization	24/300	6.584252383982463E-11	3.565598423414795E-8	5.861111111111111	137.4064542493003	PTPRS;TNXB;COL16A1;MMP2;LOXL3;LTBP4;PCOLCE;FBLN1;LTBP3;HSPG2;FBLN2;COL1A1;MFAP4;ADAMTS2;COL1A2;COL5A1;COL6A2;COL6A1;MFAP2;COL6A3;EMILIN1;TIMP1;TPSAB1;AGRN
Regulation of IGF Transport and Uptake by Insulin-like Growth Factor Binding Proteins (IGFBPs)	16/124	9.987670653822955E-11	3.565598423414795E-8	9.7997997997998	225.66081930047218	CSF1;IGFBP4;IGFBP3;MMP2;FSTL3;C3;C4A;TF;MXRA8;VWA1;IGFBP7;APOE;IGFBP6;TIMP1;GAS6;MEN1
Post-translational Protein Phosphorylation	14/107	1.2491207635589225E-9	2.7244037356561827E-7	9.898607202136105	202.9296231240122	CSF1;IGFBP4;IGFBP3;FSTL3;C3;C4A;TF;MXRA8;VWA1;IGFBP7;APOE;TIMP1;GAS6;MEN1
Platelet Degranulation	15/128	1.5262766026085058E-9	2.7244037356561827E-7	8.748994368463395	177.60838852302737	CFD;SERPINA3;ITIH4;ECM1;TEX264;RARRES2;ISLR;TF;CLEC3B;SERPING1;CD9;TIMP1;GAS6;FERMT3;PF4
Response to Elevated Platelet Cytosolic Ca2+	15/133	2.614100014958086E-9	3.732934821360147E-7	8.376134223591851	165.53206234412792	CFD;SERPINA3;ITIH4;ECM1;TEX264;RARRES2;ISLR;TF;CLEC3B;SERPING1;CD9;TIMP1;GAS6;FERMT3;PF4
Platelet Activation, Signaling and Aggregation	20/262	5.997468254382771E-9	7.136987222715497E-7	5.503792595947017	104.19740743401067	CFD;SERPINA3;ITIH4;ECM1;TEX264;RARRES2;RHOG;RHOB;COL1A1;ISLR;TF;CLEC3B;COL1A2;SERPING1;CD9;TIMP1;GAS6;DAGLB;FERMT3;PF4
ECM Proteoglycans	10/76	2.839650522564368E-7	2.8964435330156555E-5	9.844471202087096	148.39964102633306	COL1A1;PTPRS;TNXB;COL1A2;COL5A1;COL6A2;COL6A1;COL6A3;AGRN;HSPG2
Elastic Fibre Formation	8/44	3.487665004722091E-7	3.112741016714466E-5	14.365497076023392	213.59861070484928	MFAP4;MFAP2;LOXL3;LTBP4;FBLN1;EMILIN1;LTBP3;FBLN2
Collagen Biosynthesis and Modifying Enzymes	9/67	9.42600225051169E-7	7.47796178540594E-5	10.052919085011949	139.48046822194527	COL1A1;ADAMTS2;COL16A1;COL1A2;COL5A1;COL6A2;COL6A1;COL6A3;PCOLCE
Collagen Formation	10/90	1.4039014110475685E-6	9.40086496787253E-5	8.1158940397351	109.37186148650814	COL1A1;ADAMTS2;COL16A1;COL1A2;COL5A1;COL6A2;COL6A1;LOXL3;COL6A3;PCOLCE
Molecules Associated With Elastic Fibres	7/37	1.4483125300643954E-6	9.40086496787253E-5	15.038907103825137	202.19978212133964	MFAP4;MFAP2;LTBP4;FBLN1;EMILIN1;LTBP3;FBLN2
Activation of C3 and C5	4/7	1.959434363716841E-6	1.1658634464115204E-4	85.21645021645021	1119.9874246346671	C3;C4B;C4A;CFP
Assembly of Collagen Fibrils and Other Multimeric Structures	8/61	4.604641606093121E-6	2.5038866448198977E-4	9.749255213505462	119.80319348608639	COL1A1;COL1A2;COL5A1;COL6A2;COL6A1;LOXL3;COL6A3;PCOLCE
Collagen Chain Trimerization	7/44	4.909581656509603E-6	2.5038866448198977E-4	12.189366415595924	149.0067378720831	COL1A1;COL16A1;COL1A2;COL5A1;COL6A2;COL6A1;COL6A3
Collagen Degradation	8/64	6.646111216123544E-6	3.163548938874807E-4	9.225563909774436	109.98236322035437	COL1A1;COL16A1;COL1A2;COL5A1;MMP2;COL6A2;COL6A1;COL6A3
Integrin Cell Surface Interactions	9/85	7.101085629137977E-6	3.1688594620028223E-4	7.664929650859823	90.86975596836626	COL1A1;COL16A1;COL1A2;COL5A1;COL6A2;COL6A1;COL6A3;AGRN;HSPG2
Degradation of the Extracellular Matrix	11/140	1.269560146585616E-5	5.332152615659587E-4	5.540935898426434	62.46992406779699	COL1A1;COL16A1;COL1A2;COL5A1;MMP2;COL6A2;COL6A1;COL6A3;TIMP1;TPSAB1;HSPG2
Hemostasis	27/707	1.86525591058506E-5	7.398848445320737E-4	2.648173374613003	28.837356003269576	CFD;SERPINA3;ITIH4;ECM1;TEX264;GATA5;GATA2;ISLR;CLEC3B;MICAL1;TIMP1;SLC16A3;PF4V1;RARRES2;RHOG;RHOB;COL1A1;EHD1;TF;DOK2;COL1A2;SERPING1;CD9;GAS6;DAGLB;FERMT3;PF4
Initial Triggering of Complement	9/104	3.659055264499136E-5	0.0013115260874374736	6.1260031266284525	62.581535572637506	C4B;CFD;C3;C1QB;C4A;C1QA;C1R;CFP;C1QC
Alternative Complement Activation	3/5	3.6737425418416624E-5	0.0013115260874374736	95.5631067961165	975.8631687192307	C3;CFD;CFP
Retinoid Metabolism and Transport	6/44	5.8864552715520045E-5	0.0020013947923276814	10.139318885448917	98.75971846458438	RBP4;LRP1;RBP1;APOE;AGRN;HSPG2
Complement Cascade	10/139	6.678680390304519E-5	0.002167535363035194	5.020534935058268	48.26744818570461	C4B;CFD;C3;C1QB;C4A;C1QA;C1R;SERPING1;CFP;C1QC
Metabolism of Fat-Soluble Vitamins	6/48	9.711676097864488E-5	0.003014842058206628	9.171802054154995	84.74375090964806	RBP4;LRP1;RBP1;APOE;AGRN;HSPG2
Signaling by Receptor Tyrosine Kinases	21/536	1.129681448349089E-4	0.00336080230883854	2.686637974176759	24.417253146329806	PDGFRB;PRR5;JUND;PTPRS;BAIAP2;PGF;THBS3;COL1A1;TF;COL1A2;COL5A1;AXL;MDK;MYC;COL6A2;COL6A1;AP2S1;COL6A3;PTK2B;APOE;SH3GL1
Crosslinking of Collagen Fibrils	4/18	1.4955512506715146E-4	0.004271294371917846	18.250463821892392	160.74726571138243	COL1A1;COL1A2;LOXL3;PCOLCE
Regulation of Complement Cascade	9/128	1.833137739873894E-4	0.004819384079487135	4.884516182710708	42.02789759757819	C4B;C3;C1QB;C4A;C1QA;C1R;SERPING1;CFP;C1QC
Scavenging by Class A Receptors	4/19	1.8711845522983233E-4	0.004819384079487135	17.032900432900433	146.2064774567314	COL1A1;COL1A2;APOE;FTL
NR1H2 and NR1H3-mediated Signaling	6/54	1.889954540975347E-4	0.004819384079487135	8.022875816993464	68.78643316068063	SREBF1;SCD;FASN;APOE;PCK1;PLTP
Signaling by PDGF	6/58	2.811351826618712E-4	0.00678477070986075	7.40422322775264	60.54192642192347	PDGFRB;COL5A1;COL6A2;COL6A1;COL6A3;THBS3
Metabolism of Vitamins and Cofactors	11/198	2.9211239362862224E-4	0.00678477070986075	3.8110220832519053	31.015515109095062	RBP4;PTGIS;LRP1;FASN;RBP1;ACP5;COQ8B;APOE;AGRN;HSPG2;NADK
NR1H2 & NR1H3 Regulate Gene Expression Linked to Lipogenesis	3/9	2.945768795597805E-4	0.00678477070986075	31.84789644012945	258.92245974927823	SREBF1;SCD;FASN
Axon Guidance	20/541	3.4936619114080624E-4	0.00779523313982924	2.5197854494780847	20.055954926201853	EPHB6;SEMA4A;ARPC1B;MMP2;RPSA;GFRA3;RHOB;MYL6;DOK2;RPS19;COL5A1;RPS18;COL6A2;COL6A1;AP2S1;RPL13;COL6A3;RPL18;AGRN;SCN1B
NCAM1 Interactions	5/42	4.7418506114263323E-4	0.010259640413813338	8.649969187428471	66.20611064544262	COL5A1;COL6A2;COL6A1;COL6A3;AGRN
Nervous System Development	20/567	6.30875813735646E-4	0.013248392088448566	2.396759409982219	17.66028568786152	EPHB6;SEMA4A;ARPC1B;MMP2;RPSA;GFRA3;RHOB;MYL6;DOK2;RPS19;COL5A1;RPS18;COL6A2;COL6A1;AP2S1;RPL13;COL6A3;RPL18;AGRN;SCN1B
Binding and Uptake of Ligands by Scavenger Receptors	8/122	6.631180834726357E-4	0.013527608902841767	4.518467220683287	33.06866207087889	COL1A1;CD163;COL1A2;LRP1;HP;SSC5D;APOE;FTL
Response of EIF2AK4 (GCN2) to Amino Acid Deficiency	7/106	0.001371974274148438	0.027210823103944022	4.541248551084617	29.93366026224942	CEBPB;RPS19;RPS18;DDIT3;RPL13;RPSA;RPL18
Neutrophil Degranulation	17/478	0.0014541053334637547	0.02796853836545398	2.4034633626236257	15.702702110845001	CFD;ARSA;SERPINA3;GRN;GSN;CTSZ;RHOG;HP;CFP;C3;ADGRG3;LRG1;CRISPLD2;QPCT;LCN2;CD14;FTL
Degradation of Cysteine and Homocysteine	3/15	0.0014885216497020324	0.02796853836545398	15.919093851132686	103.63285257728914	TST;SLC25A10;CDO1
Interleukin-4 and Interleukin-13 Signaling	7/112	0.001884657815505729	0.03450373539156642	4.280437158469946	26.8555012767058	COL1A2;CEBPD;MYC;MMP2;LCN2;TIMP1;BCL2L1
Transcriptional Regulation of White Adipocyte Differentiation	6/84	0.0020144956852724675	0.03580539986362706	4.929612870789342	30.600011867595764	SREBF1;CEBPA;CEBPB;CEBPD;ADIPOQ;PCK1
GPVI-mediated Activation Cascade	4/35	0.002077535366431511	0.03580539986362706	8.235023041474655	50.86422103680161	COL1A1;COL1A2;RHOG;RHOB
Diseases of Glycosylation	8/146	0.002106199991978062	0.03580539986362706	3.7280701754385963	22.975611494747923	ADAMTSL1;DPM3;ADAMTS2;ADAMTSL4;CSPG4;CFP;AGRN;HSPG2
Non-integrin membrane-ECM Interactions	5/59	0.0022498596893685287	0.03735813530718906	5.921703462420075	36.10395937455429	COL1A1;COL1A2;COL5A1;AGRN;HSPG2
Defective B3GALTL Causes PpS	4/38	0.0028235838903515873	0.045819065857068936	7.507257448433919	44.065711779364726	ADAMTSL1;ADAMTS2;ADAMTSL4;CFP
NCAM Signaling for Neurite Out-Growth	5/63	0.003003250466768351	0.04623409452689908	5.512186903291026	32.0151127502797	COL5A1;COL6A2;COL6A1;COL6A3;AGRN
Diseases of Hemostasis	3/19	0.003027100758385724	0.04623409452689908	11.936893203883495	69.23577067420611	COL1A1;COL1A2;SERPING1
O-glycosylation of TSR Domain-Containing Proteins	4/39	0.003108174421976409	0.04623409452689908	7.29239332096475	42.104235179579774	ADAMTSL1;ADAMTS2;ADAMTSL4;CFP
Formation of Fibrin Clot (Clotting Cascade)	4/39	0.003108174421976409	0.04623409452689908	7.29239332096475	42.104235179579774	TF;SERPING1;PF4V1;PF4
Metabolism	50/2181	0.003483117306289236	0.04654917396555783	1.5723005720713137	8.898950186662985	RPS19;CA3;RPS18;TSPO;NUDT18;ACP5;TNFAIP8L2;MAN2C1;GAMT;ARSA;SREBF1;ENTPD2;PTGIS;ADIPOQ;RPSA;HSPG2;CYP27A1;POR;RBP4;TST;RBP1;CHST1;DPEP1;SLC25A10;CYP2E1;TKT;CSNK1G2;TNFRSF21;PTGES;LRP1;PLD4;SDSL;CYGB;AGPAT4;SRM;NT5C;CHST12;RPL13;ASL;APOE;PCK1;RPL18;NADK;CIDEC;SCD;FASN;COQ8B;CSPG4;AGRN;CDO1
Acrosome Reaction and Sperm Oocyte Membrane Binding	2/6	0.0034909975282205147	0.04654917396555783	31.748387096774195	179.61865123587796	IZUMO4;CD9
Sulfide Oxidation to Sulfate	2/6	0.0034909975282205147	0.04654917396555783	31.748387096774195	179.61865123587796	TST;SLC25A10
Defective B3GALT6 Causes EDSP2 and SEMDJL1	3/20	0.003520525762101012	0.04654917396555783	11.234151913192461	63.463352393953194	CSPG4;AGRN;HSPG2
Defective B3GAT3 Causes JDSSDHD	3/20	0.003520525762101012	0.04654917396555783	11.234151913192461	63.463352393953194	CSPG4;AGRN;HSPG2
Defective B4GALT7 Causes EDS, Progeroid Type	3/20	0.003520525762101012	0.04654917396555783	11.234151913192461	63.463352393953194	CSPG4;AGRN;HSPG2
Visual Phototransduction	6/99	0.004576049691924641	0.0594054450915308	4.13135146531731	22.255256388819816	RBP4;LRP1;RBP1;APOE;AGRN;HSPG2
Defective Binding of VWF Variant to GPIb IX V	2/7	0.004837153277427974	0.06059170947515042	25.39741935483871	135.40453546044938	COL1A1;COL1A2
Enhanced Binding of GP1BA Variant to VWF Multimer Collagen	2/7	0.004837153277427974	0.06059170947515042	25.39741935483871	135.40453546044938	COL1A1;COL1A2
Signal Transduction	57/2613	0.005232008458584054	0.06440782826601749	1.498241738009758	7.870203992201169	PRR5;STEAP3;PTPRS;RTKN;ARPC1B;CX3CL1;MDK;MYC;ARHGDIA;EFHD2;TIMP1;MEN1;SH3GL1;PDGFRB;SREBF1;MMP2;RHOG;GFRA3;PGF;RHOB;CLIP3;ACTA2;MYL6;COL6A2;AKT1S1;COL6A1;COL6A3;DAGLB;DBN1;CSNK1G2;LTBP4;LTBP3;SLC1A5;CAMKK1;FSTL3;THBS3;C3;SHARPIN;AP2S1;PTK2B;APOE;CCL19;PCK1;PLTP;PPP1R14A;JUND;BAIAP2;COL1A1;TF;COL1A2;COL5A1;AXL;SCD;FASN;TRIP10;PF4;BCL2L1
Developmental Biology	34/1385	0.005884813509334154	0.07121621772312857	1.6599960594071006	8.524710941912778	EPHB6;CEBPA;CEBPB;SMARCD2;CEBPD;ARPC1B;GATA2;PPL;RPS19;RPS18;MYC;BCL7C;AP2S1;RPL13;PCK1;RPL18;SCN1B;SREBF1;SEMA4A;LGI4;MMP2;ADIPOQ;TFEB;RPSA;GFRA3;RHOB;TBX2;MYL6;DOK2;COL5A1;COL6A2;COL6A1;COL6A3;AGRN
Plasma Lipoprotein Assembly, Remodeling, and Clearance	5/75	0.006341240172955647	0.07471622094630248	4.564448580735226	23.099217837306732	AP2S1;LSR;APOE;PLTP;CIDEC
Defects of Platelet Adhesion to Exposed Collagen	2/8	0.006383318596252733	0.07471622094630248	21.163440860215054	106.96145145918376	COL1A1;COL1A2
Immune System	48/2150	0.006913410893359162	0.07961573190094261	1.5211486895597266	7.566637979386376	CFD;C1QB;PRR5;SERPINA3;C1QA;GRN;CSF1;CEBPD;C1R;ARPC1B;CTSZ;HP;PLD4;CFP;PPL;C4B;C3;MRC2;TRIM8;ADGRG3;C4A;MYC;AP2S1;PTK2B;CD14;TIMP1;CCL19;NPDC1;ARSA;GSN;IL11RA;MMP2;RHOG;BAIAP2;IL17RC;TARBP2;HLA-E;COL1A1;COL1A2;LRG1;IFI27;CRISPLD2;QPCT;LCN2;SERPING1;C1QC;FTL;BCL2L1
Innate Immune System	29/1149	0.007456665255462539	0.08237449572516711	1.698864209994952	8.32213603410408	CFD;C1QB;SERPINA3;C1QA;GRN;C1R;ARPC1B;CTSZ;HP;PLD4;CFP;C4B;C3;ADGRG3;C4A;CD14;ARSA;GSN;RHOG;BAIAP2;HLA-E;LRG1;CRISPLD2;QPCT;LCN2;SERPING1;C1QC;FTL;BCL2L1
A Tetrasaccharide Linker Sequence Is Required for GAG Synthesis	3/26	0.007494737676602557	0.08237449572516711	8.300970873786408	40.6212504504025	CSPG4;AGRN;HSPG2
Adipogenesis	6/110	0.00759396474198931	0.08237449572516711	3.6923076923076925	18.019943852531693	SREBF1;CEBPA;CEBPB;CEBPD;ADIPOQ;PCK1
Chondroitin Sulfate Dermatan Sulfate Metabolism	4/50	0.007614449184679313	0.08237449572516711	5.545454545454546	27.04910593813833	CHST12;CSPG4;AGRN;HSPG2
Abacavir ADME	2/9	0.008122966106899434	0.08529114412244405	18.139170506912443	87.30491432045122	SLC22A1;PCK1
RHO GTPases Activate Rhotekin and Rhophilins	2/9	0.008122966106899434	0.08529114412244405	18.139170506912443	87.30491432045122	RTKN;RHOB
Syndecan Interactions	3/27	0.00833558937341058	0.08625522916833556	7.9546925566343045	38.0808716900861	COL1A1;COL1A2;COL5A1
ATF4 Activates Genes in Response to Endoplasmic Reticulum Stress	3/28	0.009229660107664893	0.09281658192778498	7.636116504854369	35.77774907877395	CEBPB;EXOSC5;DDIT3
Sulfur Amino Acid Metabolism	3/28	0.009229660107664893	0.09281658192778498	7.636116504854369	35.77774907877395	TST;SLC25A10;CDO1
HDL Remodeling	2/10	0.010049722260036411	0.09965974574536107	15.870967741935484	73.00978897073196	APOE;PLTP
Metabolism of Amino Acids and Derivatives	12/358	0.01088237103625123	0.10643853314908736	2.2360693641618496	10.108400066644252	GAMT;RPS19;TST;RPS18;RPL13;ASL;RPSA;SLC25A10;SDSL;RPL18;CDO1;SRM
MET Activates PTK2 Signaling	3/30	0.011180023144825788	0.10787211520818396	7.069759079467818	31.768858452335873	COL1A1;COL1A2;COL5A1
Transcriptional Regulation of Granulopoiesis	4/58	0.012735478401630586	0.12124175438352318	4.721981721981722	20.603723190891976	CEBPA;CEBPB;MYC;GATA2
Respiratory Syncytial Virus (RSV) Attachment and Entry	3/32	0.013350250788594824	0.12199521981685878	6.581519919651824	28.407288622680376	CD14;AGRN;HSPG2
Cellular Response to Starvation	7/161	0.013364154520253555	0.12199521981685878	2.911177347242921	12.56225191342005	CEBPB;RPS19;RPS18;DDIT3;RPL13;RPSA;RPL18
Signaling by TGFB Family Members	7/161	0.013364154520253555	0.12199521981685878	2.911177347242921	12.56225191342005	COL1A2;MYC;LTBP4;LTBP3;TIMP1;MEN1;FSTL3
Iron Uptake and Transport	4/59	0.013498070539960565	0.12199521981685878	4.635891381345926	19.958479103909422	STEAP3;TF;LCN2;FTL
GP1b-IX-V Activation Signalling	2/12	0.014439816383450646	0.12566682736442836	12.695483870967742	53.80048814266923	COL1A1;COL1A2
Activation of Matrix Metalloproteinases	3/33	0.014518901620309747	0.12566682736442836	6.361812297734628	26.925123116024572	MMP2;TIMP1;TPSAB1
PERK Regulates Gene Expression	3/33	0.014518901620309747	0.12566682736442836	6.361812297734628	26.925123116024572	CEBPB;EXOSC5;DDIT3
EPH-Ephrin Signaling	5/92	0.01460832867121506	0.12566682736442836	3.669362387210304	15.507325227590439	EPHB6;MYL6;ARPC1B;MMP2;AP2S1
Plasma Lipoprotein Remodeling	3/34	0.01574369727226115	0.1320453262136811	6.156279361102412	25.556655883977623	APOE;PLTP;CIDEC
Peptide Chain Elongation	5/94	0.015904619123776713	0.1320453262136811	3.5865388134538665	14.852379788864113	RPS19;RPS18;RPL13;RPSA;RPL18
Signaling by TGF-beta Receptor Complex	5/94	0.015904619123776713	0.1320453262136811	3.5865388134538665	14.852379788864113	COL1A2;MYC;LTBP4;LTBP3;MEN1
Diseases Associated With Visual Transduction	2/13	0.016891148053352966	0.13506422988722774	11.540762463343109	47.09745435794384	RBP4;RBP1
Diseases of the Neuronal System	2/13	0.016891148053352966	0.13506422988722774	11.540762463343109	47.09745435794384	RBP4;RBP1
Retinoid Cycle Disease Events	2/13	0.016891148053352966	0.13506422988722774	11.540762463343109	47.09745435794384	RBP4;RBP1
Nucleotide Catabolism	3/35	0.01702490292696148	0.13506422988722774	5.963592233009709	24.29017709309435	NT5C;ENTPD2;NUDT18
SMAD2 SMAD3 SMAD4 Heterotrimer Regulates Transcription	3/36	0.018362726589121862	0.14220987769037616	5.7825831126802	23.115485077501212	COL1A2;MYC;MEN1
Cytochrome P450 - Arranged by Substrate Type	4/65	0.01868190810002604	0.14220987769037616	4.17862465403449	16.63176061410591	CYP27A1;POR;PTGIS;CYP2E1
Eukaryotic Translation Termination	5/98	0.018722308827584536	0.14220987769037616	3.4315785786837587	13.650955067234545	RPS19;RPS18;RPL13;RPSA;RPL18
Selenocysteine Synthesis	5/98	0.018722308827584536	0.14220987769037616	3.4315785786837587	13.650955067234545	RPS19;RPS18;RPL13;RPSA;RPL18
Eukaryotic Translation Elongation	5/99	0.019474770687773233	0.1424921964947279	3.3948991614110473	13.371270227019727	RPS19;RPS18;RPL13;RPSA;RPL18
Defective EXT1 Causes Exostoses 1, TRPS2 and CHDS	2/14	0.0195055696994044	0.1424921964947279	10.578494623655914	41.64811756862476	AGRN;HSPG2
Defective EXT2 Causes Exostoses 2	2/14	0.0195055696994044	0.1424921964947279	10.578494623655914	41.64811756862476	AGRN;HSPG2
Plasma Lipoprotein Clearance	3/37	0.019757321362714374	0.1424921964947279	5.612221587664192	22.02365479981129	AP2S1;LSR;APOE
RHOH GTPase Cycle	3/37	0.019757321362714374	0.1424921964947279	5.612221587664192	22.02365479981129	ARHGDIA;SLC1A5;DBN1
Nonsense Mediated Decay (NMD) Independent of the Exon Junction Complex (EJC)	5/100	0.020246818743411533	0.14456228582795835	3.3589919423967083	13.09925434515891	RPS19;RPS18;RPL13;RPSA;RPL18
FOXO-mediated Transcription	4/67	0.02064847697494275	0.14597042138721905	4.045557616986188	15.697223600701296	SREBF1;PCBP4;DDIT3;PCK1
Viral mRNA Translation	5/102	0.021850371171221874	0.1514865266049481	3.289398569461701	12.577138356291409	RPS19;RPS18;RPL13;RPSA;RPL18
Anchoring Fibril Formation	2/15	0.022277430383080603	0.1514865266049481	9.764267990074442	37.145044753487404	COL1A1;COL1A2
Response of EIF2AK1 (HRI) to Heme Deficiency	2/15	0.022277430383080603	0.1514865266049481	9.764267990074442	37.145044753487404	CEBPB;DDIT3
Synthesis of Prostaglandins (PG) and Thromboxanes (TX)	2/15	0.022277430383080603	0.1514865266049481	9.764267990074442	37.145044753487404	PTGIS;PTGES
Diseases of Metabolism	9/264	0.023255463163390444	0.15664528961000732	2.263599301106581	8.513884097536938	CYP27A1;ADAMTSL1;DPM3;ADAMTS2;ADAMTSL4;CSPG4;CFP;AGRN;HSPG2
Diseases Associated With O-glycosylation of Proteins	4/71	0.024951023856632268	0.1651422843860542	3.8032564450474897	14.037212619907699	ADAMTSL1;ADAMTS2;ADAMTSL4;CFP
Platelet Adhesion to Exposed Collagen	2/16	0.02520121479153109	0.1651422843860542	9.066359447004608	33.37202775498427	COL1A1;COL1A2
Formation of a Pool of Free 40S Subunits	5/106	0.025299876055817523	0.1651422843860542	3.1584803431483213	11.613592560831254	RPS19;RPS18;RPL13;RPSA;RPL18
Diseases Associated With Glycosaminoglycan Metabolism	3/41	0.02590467206055752	0.1651422843860542	5.0204394481349	18.34133177919934	CSPG4;AGRN;HSPG2
SARS-CoV-1 Modulates Host Translation Machinery	3/41	0.02590467206055752	0.1651422843860542	5.0204394481349	18.34133177919934	RPS19;RPS18;RPSA
MET Promotes Cell Motility	3/41	0.02590467206055752	0.1651422843860542	5.0204394481349	18.34133177919934	COL1A1;COL1A2;COL5A1
Signaling by Nuclear Receptors	9/270	0.026379427279895097	0.16668062900747874	2.210879708660521	8.036925452798062	SREBF1;JUND;SCD;MYC;FASN;MMP2;APOE;PCK1;PLTP
Signaling by VEGF	5/108	0.027148240544276933	0.17003371709310292	3.096834382214351	11.168556802844112	PRR5;AXL;PTK2B;BAIAP2;PGF
Purine Catabolism	2/17	0.02827154040367019	0.17552938998452622	8.461505376344086	30.17287880421965	NT5C;NUDT18
Activation of Gene Expression by SREBF (SREBP)	3/43	0.029319274928422356	0.18046519223184104	4.768932038834952	16.831993949217004	SREBF1;SCD;FASN
Smooth Muscle Contraction	3/44	0.031111384549236273	0.18825024210300592	4.652379824769121	16.144602231890506	ACTA2;MYL6;SORBS3
TP53 Regulates Transcription of Cell Death Genes	3/44	0.031111384549236273	0.18825024210300592	4.652379824769121	16.144602231890506	STEAP3;PRELID1;IGFBP3
O-linked Glycosylation	5/114	0.03320033328232607	0.1992019996939564	2.9254699220034066	9.96179661734864	ADAMTSL1;ADAMTS2;B3GNT8;ADAMTSL4;CFP
RHO GTPases Activate ROCKs	2/19	0.03483093253903449	0.20194091190388194	7.46527514231499	25.062790648732122	MYL6;RHOB
RHO GTPases Activate CIT	2/19	0.03483093253903449	0.20194091190388194	7.46527514231499	25.062790648732122	MYL6;RHOB
LDL Clearance	2/19	0.03483093253903449	0.20194091190388194	7.46527514231499	25.062790648732122	AP2S1;LSR
Interleukin-10 Signaling	3/46	0.03486415855545203	0.20194091190388194	4.435538496274554	14.886979904257364	CSF1;CCL19;TIMP1
Signaling by MET	4/79	0.03507097069479182	0.20194091190388194	3.396190476190476	11.378533865640717	COL1A1;COL1A2;COL5A1;SH3GL1
L13a-mediated Translational Silencing of Ceruloplasmin Expression	5/116	0.035389642986568215	0.20214564073927763	2.872465299175397	9.597871921571711	RPS19;RPS18;RPL13;RPSA;RPL18
GTP Hydrolysis and Joining of the 60S Ribosomal Subunit	5/117	0.03651696251508883	0.20692945425217008	2.8466728711028386	9.422425714945346	RPS19;RPS18;RPL13;RPSA;RPL18
Chondroitin Sulfate Biosynthesis	2/20	0.03830987326297435	0.21204069387413713	7.050179211469534	22.99802037707689	CHST12;CSPG4
Sema4D Induced Cell Migration and Growth-Cone Collapse	2/20	0.03830987326297435	0.21204069387413713	7.050179211469534	22.99802037707689	MYL6;RHOB
TP53 Regulates Transcription of Genes Involved in Cytochrome C Release	2/20	0.03830987326297435	0.21204069387413713	7.050179211469534	22.99802037707689	PRELID1;STEAP3
SRP-dependent Cotranslational Protein Targeting to Membrane	5/119	0.03883732271089876	0.21330652627370547	2.796445511172067	9.083899686110332	RPS19;RPS18;RPL13;RPSA;RPL18
Nonsense Mediated Decay (NMD) Enhanced by the Exon Junction Complex (EJC)	5/120	0.04003050260036966	0.21652862770199952	2.771986970684039	8.920568832067762	RPS19;RPS18;RPL13;RPSA;RPL18
Nonsense-Mediated Decay (NMD)	5/120	0.04003050260036966	0.21652862770199952	2.771986970684039	8.920568832067762	RPS19;RPS18;RPL13;RPSA;RPL18
Selenoamino Acid Metabolism	5/122	0.042483166401041585	0.22806752488980217	2.7243241738355746	8.605179376348188	RPS19;RPS18;RPL13;RPSA;RPL18
Cap-dependent Translation Initiation	5/124	0.04502457396081421	0.23444805632419355	2.6782634878055456	8.304081421243076	RPS19;RPS18;RPL13;RPSA;RPL18
Eukaryotic Translation Initiation	5/124	0.04502457396081421	0.23444805632419355	2.6782634878055456	8.304081421243076	RPS19;RPS18;RPL13;RPSA;RPL18
EPH-ephrin Mediated Repulsion of Cells	3/51	0.04521525055498775	0.23444805632419355	3.972491909385113	12.300109515125456	EPHB6;MMP2;AP2S1
Transcriptional Activity of SMAD2 SMAD3 SMAD4 Heterotrimer	3/51	0.04521525055498775	0.23444805632419355	3.972491909385113	12.300109515125456	COL1A2;MYC;MEN1
Common Pathway of Fibrin Clot Formation	2/22	0.0456418485000881	0.23444805632419355	6.344516129032258	19.58507877969656	PF4V1;PF4
The Canonical Retinoid Cycle in Rods (Twilight Vision)	2/22	0.0456418485000881	0.23444805632419355	6.344516129032258	19.58507877969656	RBP4;RBP1
Nuclear Events Mediated by NFE2L2	4/87	0.047248891220183574	0.2409693452229362	3.067595055546863	9.363300426377618	MYC;TKT;SOD3;BCL2L1
Classical Antibody-Mediated Complement Activation	4/88	0.048916341769306475	0.2463992230655114	3.030921459492888	9.14624120145931	C1QB;C1QA;C1R;C1QC
Glycosaminoglycan Metabolism	5/127	0.049003767052244566	0.2463992230655114	2.6120040583115287	7.877433610098366	CHST12;CHST1;CSPG4;AGRN;HSPG2
RHOD GTPase Cycle	3/53	0.049735337283040075	0.24660438069507368	3.8132038834951456	11.443575806898727	STEAP3;EFHD2;DBN1
Formation of the Ternary Complex, and Subsequently, the 43S Complex	3/53	0.049735337283040075	0.24660438069507368	3.8132038834951456	11.443575806898727	RPS19;RPS18;RPSA
