## Supplemental Table 4 for "ERBB4 deficiency promotes atrial myopathy underlying the atrial fibrillation substrate"

### Sheet: Supp_Table4A_Pos_corr_GO-BP
Supplemental Table S4A. Significant Gene Ontology biological processes for genes positively correlated with ERBB4 expression in GTEx right atrial appendage dataset analyzed using Enrichr
Term	Overlap	P-value	Adjusted P-value	Odds Ratio	Combined Score	Genes
Protein Targeting to Mitochondrion (GO:0006626)	6/60	1.4397609638898785E-5	0.017968216829345685	12.92156862745098	144.05544060512156	MTCH2;TIMM23B;MTX2;TOMM7;TIMM23;MFF
Proteasomal Protein Catabolic Process (GO:0010498)	12/372	1.1738305747130741E-4	0.04371643086850937	3.9560975609756097	35.80295184469362	ATE1;PSMD6;PSMD12;FBXW7;FAF1;PSME4;IPP;PSMD1;KLHL23;PEX12;SKP1;ECPAS
Outer Mitochondrial Membrane Organization (GO:0007008)	3/13	1.795581499641669E-4	0.04371643086850937	34.35953757225433	296.35140488345917	MTCH2;MTX2;TOMM7
Protein Insertion Into Mitochondrial Outer Membrane (GO:0045040)	3/13	1.795581499641669E-4	0.04371643086850937	34.35953757225433	296.35140488345917	MTCH2;MTX2;TOMM7
Ubiquitin-Dependent Protein Catabolic Process (GO:0006511)	13/455	2.0328771771774477E-4	0.04371643086850937	3.4972933958859618	29.730100348920008	UBL4A;ATE1;PSMD12;FBXW7;FAF1;IPP;KLHL23;RCHY1;PEX12;PSMD6;CDC23;PSMD1;SKP1
NADH Dehydrogenase Complex Assembly (GO:0010257)	4/35	2.452043398073442E-4	0.04371643086850937	14.848462115528882	123.44148194941269	TMEM126A;NDUFS1;NDUFAF1;TMEM126B
Mitochondrial Respiratory Chain Complex I Assembly (GO:0032981)	4/35	2.452043398073442E-4	0.04371643086850937	14.848462115528882	123.44148194941269	TMEM126A;NDUFS1;NDUFAF1;TMEM126B
Organelle Transport Along Microtubule (GO:0072384)	4/41	4.55168692561781E-4	0.07100631603963783	12.436832181018227	95.69946427024621	SNAPIN;COPG2;LRPPRC;PAFAH1B1
Regulation of Protein Neddylation (GO:2000434)	3/19	5.851795722047071E-4	0.07226192859918038	21.46820809248555	159.8005776492558	COPS4;COPS5;HIF1A
Intracellular Protein Transport (GO:0006886)	10/326	6.442025422692105E-4	0.07226192859918038	3.7189263382644504	27.32480150701726	HSPA9;COPB2;MTCH2;SEC23IP;MTX2;TOMM7;TIMM23;XPO7;NUP88;TNPO3
Establishment of Protein Localization to Mitochondrion (GO:0072655)	4/45	6.516098686793542E-4	0.07226192859918038	11.221213840045378	82.31954890337009	TIMM23B;TOMM7;TIMM23;MFF
Regulation of Ventricular Cardiac Muscle Cell Membrane Depolarization (GO:0060373)	2/5	7.567062693350516E-4	0.07226192859918038	75.94252873563218	545.763671063253	GJA5;GPD1L
Regulation of Membrane Depolarization (GO:0003254)	3/21	7.928686778646626E-4	0.07226192859918038	19.08092485549133	136.23499765115713	CAMK2D;GJA5;GPD1L
Fatty Acid Beta-Oxidation (GO:0006635)	4/48	8.337114726967384E-4	0.07226192859918038	10.454545454545455	74.11878770164007	HADHB;ETFDH;ETFA;DECR1
Proteasome-Mediated Ubiquitin-Dependent Protein Catabolic Process (GO:0043161)	10/340	8.883081534726356E-4	0.07226192859918038	3.5585980284775465	25.00339248466279	PSMD6;PSMD12;CDC23;FBXW7;FAF1;IPP;PSMD1;KLHL23;PEX12;SKP1
Cellular Respiration (GO:0045333)	5/85	9.264349820407741E-4	0.07226192859918038	7.216374269005848	50.400360796408535	ETFDH;ETFA;NDUFS1;UQCRC2;COX5A
Regulation of Mitotic Metaphase/Anaphase Transition (GO:0030071)	4/51	0.001049041467503781	0.0770119853791011	9.785749628896586	67.12905270122927	CDC23;NSMCE2;MAP3K20;RIOK2
Mitochondrial Respiratory Chain Complex Assembly (GO:0033108)	5/90	0.0011983062815899474	0.08308256885690302	6.79016167870657	45.67637295446675	TMEM126A;NDUFS1;TMEM126B;NDUFAF1;ATPAF1
Mitochondrial Translation (GO:0032543)	5/94	0.0014550715215435343	0.09364572333660841	6.483671726131809	42.355883736779845	MRPL3;LARS2;FASTKD2;MRPL39;MRPS30
Regulation of Cardiac Muscle Cell Contraction (GO:0086004)	3/26	0.001500732745778981	0.09364572333660841	14.92912792158834	97.06623068797039	CAMK2D;GJA5;DSG2
Regulation of Protein Modification by Small Protein Conjugation or Removal (GO:1903320)	3/28	0.0018666980371219403	0.09930586340399865	13.733410404624278	86.2950401423806	COPS4;COPS5;HIF1A
Establishment of Protein Localization to Mitochondrial Membrane (GO:0090151)	3/28	0.0018666980371219403	0.09930586340399865	13.733410404624278	86.2950401423806	MTCH2;MTX2;TOMM7
Regulation of Cardiac Muscle Cell Action Potential (GO:0098901)	3/28	0.0018666980371219403	0.09930586340399865	13.733410404624278	86.2950401423806	CAMK2D;GJA5;DSG2
Mitochondrial Gene Expression (GO:0140053)	5/100	0.0019132618463391041	0.09930586340399865	6.0723299476762085	38.00638353981998	LARS2;MRPL3;FASTKD2;MRPL39;MRPS30
Protein Modification by Small Protein Conjugation (GO:0032446)	9/316	0.0019893001483172806	0.09930586340399865	3.426105443835456	21.310281253427306	COPS4;UFL1;CDC23;COPS5;FBXW7;NSMCE2;ATG10;RCHY1;SKP1
Bundle of His Cell to Purkinje Myocyte Communication (GO:0086069)	2/8	0.0020822346407219647	0.0999472627546543	37.96551724137931	234.41101002162543	GJA5;DSG2
Aerobic Electron Transport Chain (GO:0019646)	4/64	0.0024412552490671643	0.10110246578473404	7.660465116279069	46.079558597657815	NDUFS1;UQCRC2;NDUFAF1;COX5A
Mitochondrial ATP Synthesis Coupled Electron Transport (GO:0042775)	4/65	0.0025837187254467045	0.10110246578473404	7.534502478078536	44.89452553247601	NDUFS1;UQCRC2;NDUFAF1;COX5A
Brain Morphogenesis (GO:0048854)	2/9	0.0026616980597878918	0.10110246578473404	32.54022988505747	192.92422180444095	MKKS;PAFAH1B1
Regulation of Stress-Activated Protein Kinase Signaling Cascade (GO:0070302)	2/9	0.0026616980597878918	0.10110246578473404	32.54022988505747	192.92422180444095	MAP3K20;MAPK1
Glucan Biosynthetic Process (GO:0009250)	2/9	0.0026616980597878918	0.10110246578473404	32.54022988505747	192.92422180444095	PPP1R3C;GYG1
Glycogen Biosynthetic Process (GO:0005978)	2/9	0.0026616980597878918	0.10110246578473404	32.54022988505747	192.92422180444095	PPP1R3C;GYG1
Regulation of Metaphase/Anaphase Transition of Cell Cycle (GO:1902099)	3/32	0.0027543940999046135	0.10110246578473404	11.83675503288818	69.77243656380878	CDC23;MAP3K20;RIOK2
Protein Transmembrane Import Into Intracellular Organelle (GO:0044743)	3/32	0.0027543940999046135	0.10110246578473404	11.83675503288818	69.77243656380878	TIMM23B;TIMM23;PEX12
Fatty Acid Beta-Oxidation Using acyl-CoA Dehydrogenase (GO:0033539)	2/10	0.0033079210156509494	0.1146745952092329	28.471264367816094	162.6117865916167	ETFDH;ETFA
Protein Deneddylation (GO:0000338)	2/10	0.0033079210156509494	0.1146745952092329	28.471264367816094	162.6117865916167	COPS4;COPS5
RNA Splicing, via Endonucleolytic Cleavage and Ligation (GO:0000394)	2/11	0.00401969719407193	0.12541455245504424	25.306513409961685	139.60461375564674	DDX1;RTRAF
Regulation of Oxidative Stress-Induced Neuron Intrinsic Apoptotic Signaling Pathway (GO:1903376)	2/11	0.00401969719407193	0.12541455245504424	25.306513409961685	139.60461375564674	FBXW7;HIF1A
tRNA Splicing, via Endonucleolytic Cleavage and Ligation (GO:0006388)	2/11	0.00401969719407193	0.12541455245504424	25.306513409961685	139.60461375564674	DDX1;RTRAF
Positive Regulation of Metaphase/Anaphase Transition of Cell Cycle (GO:1902101)	2/11	0.00401969719407193	0.12541455245504424	25.306513409961685	139.60461375564674	CDC23;NSMCE2
Inner Mitochondrial Membrane Organization (GO:0007007)	3/38	0.004507517273944681	0.13720442824104784	9.804624277456647	52.964666339522076	HSPA9;MTX2;TMEM126A
Axonal Transport (GO:0098930)	3/39	0.004851913376611174	0.14417114033358916	9.531791907514451	50.78902977354059	SNAPIN;HIF1A;PAFAH1B1
Energy Derivation by Oxidation of Organic Compounds (GO:0015980)	3/40	0.005211779398598339	0.15126280673141224	9.273707233244805	48.75033899164988	NDUFS1;UQCRC2;COX5A
Positive Regulation of Mitotic Metaphase/Anaphase Transition (GO:0045842)	2/13	0.00563516300123941	0.15288442229449528	20.703239289446184	107.21646995330775	CDC23;NSMCE2
Positive Regulation of Myelination (GO:0031643)	2/13	0.00563516300123941	0.15288442229449528	20.703239289446184	107.21646995330775	NRDC;TPPP
Regulation of Cell Communication by Electrical Coupling (GO:0010649)	2/13	0.00563516300123941	0.15288442229449528	20.703239289446184	107.21646995330775	CAMK2D;CASQ2
Import Into the Mitochondrion (GO:0170036)	3/43	0.006386026720879423	0.16135259902456753	8.576878612716763	43.34448256650305	HSPA9;TIMM23B;TIMM23
Mitochondrial Transport (GO:0006839)	3/43	0.006386026720879423	0.16135259902456753	8.576878612716763	43.34448256650305	MTCH2;MTX2;TOMM7
Regulation of rRNA Processing (GO:2000232)	2/14	0.006536518501770279	0.16135259902456753	18.977011494252874	95.46102105070895	YTHDF2;RIOK2
Ether Lipid Metabolic Process (GO:0046485)	2/14	0.006536518501770279	0.16135259902456753	18.977011494252874	95.46102105070895	SELENOI;PAFAH1B1
Negative Regulation of Programmed Cell Death (GO:0043069)	9/382	0.006859078155511351	0.16135259902456753	2.8103417829220914	14.001634879683014	PRDX3;HSPA9;COPS5;DPP8;ERBB4;APIP;NAA35;SC5D;DSG2
Mitochondrion Organization (GO:0007005)	5/135	0.006894717522749723	0.16135259902456753	4.429599640125956	22.046116243901295	PRDX3;MTX2;MFN1;SSBP1;MFF
Protein Targeting (GO:0006605)	5/136	0.00710809185047659	0.16135259902456753	4.395562698093835	21.742745156200602	GOLGA7B;TOMM7;TIMM23;MFF;PEX12
Stress-Activated MAPK Cascade (GO:0051403)	2/15	0.007498758608513555	0.16135259902456753	17.51635720601238	85.70784744260828	MAP3K20;MAPK1
Positive Regulation of Mitotic Sister Chromatid Separation (GO:1901970)	2/15	0.007498758608513555	0.16135259902456753	17.51635720601238	85.70784744260828	CDC23;NSMCE2
Mitotic Recombination (GO:0006312)	2/15	0.007498758608513555	0.16135259902456753	17.51635720601238	85.70784744260828	MSH2;NSMCE2
Regulation of IRE1-mediated Unfolded Protein Response (GO:1903894)	2/15	0.007498758608513555	0.16135259902456753	17.51635720601238	85.70784744260828	UFL1;COPS5
Multicellular Organismal-Level Iron Ion Homeostasis (GO:0060586)	2/15	0.007498758608513555	0.16135259902456753	17.51635720601238	85.70784744260828	SLC40A1;NEO1
Oligodendrocyte Development (GO:0014003)	2/16	0.008520754433414676	0.1687920878238336	16.264367816091955	77.50378513628308	EIF2B3;TPPP
Regulation of Ryanodine-Sensitive Calcium-Release Channel Activity (GO:0060314)	2/16	0.008520754433414676	0.1687920878238336	16.264367816091955	77.50378513628308	CAMK2D;CASQ2
Response to UV-B (GO:0010224)	2/16	0.008520754433414676	0.1687920878238336	16.264367816091955	77.50378513628308	MSH2;MAP3K20
Tail-Anchored Membrane Protein Insertion Into ER Membrane (GO:0071816)	2/16	0.008520754433414676	0.1687920878238336	16.264367816091955	77.50378513628308	UBL4A;EMC2
Mitochondrion Transport Along Microtubule (GO:0047497)	2/16	0.008520754433414676	0.1687920878238336	16.264367816091955	77.50378513628308	HIF1A;LRPPRC
Mitophagy (GO:0000423)	3/48	0.008668331308629052	0.16903246051826654	7.621965317919075	36.18969326656913	ATG10;TIMM23;ATG4A
Regulation of Stem Cell Differentiation (GO:2000736)	3/49	0.009174855909483132	0.17365996042038298	7.4558934405629556	34.97774782487513	MTCH2;YTHDF2;RBBP7
Negative Regulation of Ion Transmembrane Transporter Activity (GO:0032413)	2/17	0.009601392042473098	0.17365996042038298	15.179310344827586	70.52075625998769	CAMK2D;CASQ2
Electron Transport Chain (GO:0022900)	2/17	0.009601392042473098	0.17365996042038298	15.179310344827586	70.52075625998769	ETFDH;ETFA
Stress-Activated Protein Kinase Signaling Cascade (GO:0031098)	2/17	0.009601392042473098	0.17365996042038298	15.179310344827586	70.52075625998769	MAP3K20;MAPK1
Reg of Cardiac Muscle Contraction by Reg of the Release of Sequestered Calcium Ion (GO:0010881)	2/17	0.009601392042473098	0.17365996042038298	15.179310344827586	70.52075625998769	CAMK2D;CASQ2
Positive Regulation of Ubiquitin-Protein Transferase Activity (GO:0051443)	2/18	0.010739572284803005	0.18877445368217116	14.229885057471265	64.5157376875682	FBXW7;SKP1
Protein Import Into Mitochondrial Matrix (GO:0030150)	2/18	0.010739572284803005	0.18877445368217116	14.229885057471265	64.5157376875682	TIMM23B;TIMM23
Positive Regulation of Protein Modification Process (GO:0031401)	4/98	0.011027812083300044	0.19114874277720073	4.8812469074715485	22.001414179998296	LIMCH1;ERBB4;CEP295;ATG10
Positive Regulation of Signaling Receptor Activity (GO:2000273)	2/19	0.011934210616505282	0.2040259568410766	13.392156862745098	59.30510643863024	FBXW7;HIF1A
Golgi to Plasma Membrane Transport (GO:0006893)	3/55	0.012574041445215598	0.20827756575839987	6.593597154290796	28.854377607045848	PREPL;EXOC6B;BLZF1
Oligodendrocyte Differentiation (GO:0048709)	2/20	0.013184236935026914	0.20827756575839987	12.647509578544062	54.747696311933645	EIF2B3;TPPP
Transport Along Microtubule (GO:0010970)	2/20	0.013184236935026914	0.20827756575839987	12.647509578544062	54.747696311933645	SNAPIN;COPG2
Glycogen Metabolic Process (GO:0005977)	2/20	0.013184236935026914	0.20827756575839987	12.647509578544062	54.747696311933645	PPP1R3C;GYG1
Hydrogen Peroxide Catabolic Process (GO:0042744)	2/20	0.013184236935026914	0.20827756575839987	12.647509578544062	54.747696311933645	PRDX3;PRDX1
Protein Neddylation (GO:0045116)	2/20	0.013184236935026914	0.20827756575839987	12.647509578544062	54.747696311933645	COPS4;COPS5
Myeloid Cell Differentiation (GO:0030099)	3/57	0.013846416683404824	0.21600410026111524	6.348747591522158	27.170917930689054	PRDX3;HSPA9;UFL1
Porphyrin-Containing Compound Biosynthetic Process (GO:0006779)	2/21	0.01448859541561907	0.22278233499239178	11.981246218995766	50.73331065738112	SUCLA2;UROS
Protein Homotetramerization (GO:0051289)	3/59	0.015189408074809453	0.22278233499239178	6.121387283236994	25.631209191671676	APIP;ACOT13;SSBP1
Negative Regulation of Myeloid Cell Differentiation (GO:0045638)	2/22	0.015846244334273996	0.22278233499239178	11.381609195402298	47.17475280728676	HSPA9;CTR9
Chaperone-Mediated Protein Complex Assembly (GO:0051131)	2/22	0.015846244334273996	0.22278233499239178	11.381609195402298	47.17475280728676	MKKS;NDUFAF1
tRNA Aminoacylation (GO:0043039)	2/22	0.015846244334273996	0.22278233499239178	11.381609195402298	47.17475280728676	LARS2;DARS2
Positive Regulation of Nervous System Process (GO:0031646)	2/22	0.015846244334273996	0.22278233499239178	11.381609195402298	47.17475280728676	NRDC;TPPP
Regulation of Cardiac Muscle Contraction by Calcium Ion Signaling (GO:0010882)	2/22	0.015846244334273996	0.22278233499239178	11.381609195402298	47.17475280728676	CAMK2D;CASQ2
Response to Reactive Oxygen Species (GO:0000302)	3/60	0.01588752228711768	0.22278233499239178	6.013690295101917	24.910035669103546	PRDX3;PEX12;HIF1A
Fatty Acid Catabolic Process (GO:0009062)	3/60	0.01588752228711768	0.22278233499239178	6.013690295101917	24.910035669103546	HADHB;PCCA;DECR1
Translation (GO:0006412)	6/232	0.01696696448249865	0.23408350634479916	3.0605934409161897	12.476469653464868	LARS2;MRPL3;COPS5;FASTKD2;MRPL39;MRPS30
Regulation of Mitochondrial Translation (GO:0070129)	2/23	0.017256155916443527	0.23408350634479916	10.839080459770114	44.00218291242689	FASTKD2;LRPPRC
Glial Cell Development (GO:0021782)	2/23	0.017256155916443527	0.23408350634479916	10.839080459770114	44.00218291242689	EIF2B3;TPPP
Regulation of Release of Sequestered Calcium Ion Into Cytosol by Sarcoplasmic Reticulum (GO:0010880)	2/24	0.018717316163648544	0.2477400265444223	10.345872518286312	41.15904863427813	CAMK2D;CASQ2
Ventricular Cardiac Muscle Tissue Development (GO:0003229)	2/24	0.018717316163648544	0.2477400265444223	10.345872518286312	41.15904863427813	DSG2;PROX1
Positive Regulation of Mitotic Cell Cycle Phase Transition (GO:1901992)	3/64	0.01885841548214753	0.2477400265444223	5.6182128304747465	22.308777146979086	CDC23;CPSF3;NSMCE2
Protein Transport (GO:0015031)	7/308	0.019505853207728786	0.25357609170047424	2.6865281409109674	10.576970616218727	HSPA9;COPB2;PREPL;SEC23IP;TIMM23;COPG2;BLZF1
Amino Acid Metabolic Process (GO:0006520)	2/25	0.020228724698212467	0.2550045295289814	9.895552223888055	38.59910230686478	PCCA;ETFA
Cholesterol Biosynthetic Process (GO:0006695)	2/25	0.020228724698212467	0.2550045295289814	9.895552223888055	38.59910230686478	UBL4A;SC5D
Stress Granule Assembly (GO:0034063)	2/25	0.020228724698212467	0.2550045295289814	9.895552223888055	38.59910230686478	YTHDF2;UBAP2L
Regulation of Cellular Localization (GO:0060341)	3/67	0.02127473542743048	0.26550869813433237	5.354046242774566	20.614336452085396	UFL1;CAMK2D;FBXW7
Peroxisome Organization (GO:0007031)	2/26	0.021789394604189504	0.26923925213889605	9.482758620689655	36.284181939368914	MFF;PEX12
Regulation of Cell Communication (GO:0010646)	3/68	0.02211610178581235	0.2693293062112763	5.271409515340151	20.091710361107616	CAMK2D;GJA5;CASQ2
Cellular Response to Oxidative Stress (GO:0034599)	4/121	0.02222830011198835	0.2693293062112763	3.91711389385808	14.910059324000697	PRDX3;UBL4A;PEX12;HIF1A
Regulation of Translational Initiation (GO:0006446)	3/69	0.02297544023803386	0.2729078845112506	5.191276931161324	19.588398123885298	YTHDF2;DDX1;BZW2
Regulation of Myelination (GO:0031641)	2/27	0.023398352277807545	0.2729078845112506	9.102988505747126	34.182538145715746	NRDC;TPPP
Regulation of Myeloid Cell Differentiation (GO:0045637)	2/27	0.023398352277807545	0.2729078845112506	9.102988505747126	34.182538145715746	HSPA9;CTR9
Protein Quality Control for Misfolded or Incompletely Synthesized Proteins (GO:0006515)	2/27	0.023398352277807545	0.2729078845112506	9.102988505747126	34.182538145715746	TMEM126A;PEX12
Peptidyl-Serine Phosphorylation (GO:0018105)	3/70	0.023852749002269726	0.27563176624845015	5.113536364420671	19.10343451693044	CAMK2D;PDK3;MAPK1
Hematopoietic Progenitor Cell Differentiation (GO:0002244)	2/28	0.025054637249619233	0.2840053011475523	8.752431476569408	32.26755716812786	UFL1;MLF1
Hydrogen Peroxide Metabolic Process (GO:0042743)	2/28	0.025054637249619233	0.2840053011475523	8.752431476569408	32.26755716812786	PRDX3;PRDX1
Positive Regulation of Protein Targeting to Mitochondrion (GO:1903955)	2/29	0.0267573020592403	0.2840053011475523	8.427841634738186	30.51677520516086	FBXW7;TOMM7
Positive Regulation of Catalytic Activity (GO:0043085)	2/30	0.02850541207701502	0.2840053011475523	8.126436781609195	28.911109744755493	MSH2;SSBP1
Protein Insertion Into ER Membrane (GO:0045048)	2/30	0.02850541207701502	0.2840053011475523	8.126436781609195	28.911109744755493	UBL4A;EMC2
Pyroptotic Inflammatory Response (GO:0070269)	2/30	0.02850541207701502	0.2840053011475523	8.126436781609195	28.911109744755493	APIP;MAP3K20
Negative Regulation of Notch Signaling Pathway (GO:0045746)	2/30	0.02850541207701502	0.2840053011475523	8.126436781609195	28.911109744755493	YTHDF2;FBXW7
Peptidyl-Serine Modification (GO:0018209)	3/75	0.028508469064225803	0.2840053011475523	4.757225433526012	16.924086730076485	CAMK2D;PDK3;MAPK1
Circulatory System Development (GO:0072359)	4/132	0.029378080362164504	0.2840053011475523	3.578488372093023	12.623140808879706	MKKS;FBXW7;ERBB4;GJA5
Golgi to Plasma Membrane Protein Transport (GO:0043001)	2/31	0.03029804537233057	0.2840053011475523	7.845818470075307	27.43425437110648	PREPL;BLZF1
Positive Regulation of ATP-dependent Activity (GO:0032781)	2/31	0.03029804537233057	0.2840053011475523	7.845818470075307	27.43425437110648	MSH2;SSBP1
Positive Regulation of Establishment of Protein Localization to Mitochondrion (GO:1903749)	2/32	0.03213429256248316	0.2840053011475523	7.583908045977012	26.07219808694064	FBXW7;TOMM7
Purine Ribonucleoside Triphosphate Metabolic Process (GO:0009205)	2/32	0.03213429256248316	0.2840053011475523	7.583908045977012	26.07219808694064	MFN1;CLPX
Mitochondrial Membrane Organization (GO:0007006)	2/32	0.03213429256248316	0.2840053011475523	7.583908045977012	26.07219808694064	HSPA9;MTX2
Proteolysis Involved in Protein Catabolic Process (GO:0051603)	3/80	0.033610658397845064	0.2840053011475523	4.447188649500788	15.08891994903452	ATE1;PEX12;CLPX
protein-RNA Complex Assembly (GO:0022618)	4/138	0.03378967942166472	0.2840053011475523	3.4172162443595973	11.576161290371553	DDX1;SRFBP1;DHX29;CRNKL1
Rescue of Stalled Ribosome (GO:0072344)	2/33	0.03401325665290581	0.2840053011475523	7.338895068594735	24.812840398877892	UFL1;RCHY1
intra-Golgi Vesicle-Mediated Transport (GO:0006891)	2/33	0.03401325665290581	0.2840053011475523	7.338895068594735	24.812840398877892	COPB2;COPG2
Aerobic Respiration (GO:0009060)	3/81	0.03468428224882598	0.2840053011475523	4.389951089373055	14.75668298731784	SUCLA2;NDUFS1;UQCRC2
Protein Modification by Small Protein Removal (GO:0070646)	3/81	0.03468428224882598	0.2840053011475523	4.389951089373055	14.75668298731784	COPS4;USP47;COPS5
Protein Autophosphorylation (GO:0046777)	4/140	0.03534142203790576	0.2840053011475523	3.366621067031464	11.253602807045178	CAMK2D;ERBB4;MAP3K20;RIOK2
Cardiac Muscle Contraction (GO:0060048)	2/34	0.03593405290214898	0.2840053011475523	7.109195402298851	23.645680728974558	CAMK2D;CASQ2
Positive Regulation of Establishment of Protein Localization (GO:1904951)	2/34	0.03593405290214898	0.2840053011475523	7.109195402298851	23.645680728974558	CEP295;TCP1
Mitochondrial Electron Transport, NADH to Ubiquinone (GO:0006120)	2/34	0.03593405290214898	0.2840053011475523	7.109195402298851	23.645680728974558	NDUFS1;NDUFAF1
Regulation of Cell Cycle Phase Transition (GO:1901987)	2/34	0.03593405290214898	0.2840053011475523	7.109195402298851	23.645680728974558	FBXW7;MLF1
Protein Tetramerization (GO:0051262)	3/83	0.036884335539228895	0.2840053011475523	4.279768786127168	14.12310145050992	APIP;ACOT13;SSBP1
Protein Homooligomerization (GO:0051260)	4/143	0.03774547554547365	0.2840053011475523	3.2934582566504935	10.79229931861759	APIP;ACOT13;SSBP1;CLYBL
Positive Regulation of Mitotic Nuclear Division (GO:0045840)	2/35	0.03789580867640982	0.2840053011475523	6.893416927899686	22.561566024095956	CDC23;NSMCE2
Ribosomal Small Subunit Biogenesis (GO:0042274)	3/85	0.0391544220346211	0.2840053011475523	4.17496122938108	13.527884355780722	FCF1;RIOK2;SRFBP1
'De Novo' Post-Translational Protein Folding (GO:0051084)	2/36	0.039897663304415805	0.2840053011475523	6.690331304935768	21.552484290967172	HSPA9;TCP1
Peptidyl-Threonine Phosphorylation (GO:0018107)	2/36	0.039897663304415805	0.2840053011475523	6.690331304935768	21.552484290967172	CAMK2D;MAPK1
Cytoplasmic Translational Initiation (GO:0002183)	2/36	0.039897663304415805	0.2840053011475523	6.690331304935768	21.552484290967172	EIF2B3;DHX29
tRNA Aminoacylation for Protein Translation (GO:0006418)	2/36	0.039897663304415805	0.2840053011475523	6.690331304935768	21.552484290967172	LARS2;DARS2
Regulation of Mitotic Cell Cycle Phase Transition (GO:1901990)	3/88	0.042689769328885366	0.2840053011475523	4.026997619857191	12.700328911523599	CDC23;MAP3K20;RIOK2
AV Node Cell to Bundle of His Cell Communication (GO:0086067)	1/5	0.04323641149866494	0.2840053011475523	28.314285714285713	88.93721798436884	GJA5
Negative Regulation of Erythrocyte Differentiation (GO:0045647)	1/5	0.04323641149866494	0.2840053011475523	28.314285714285713	88.93721798436884	HSPA9
Regulation of Establishment of Protein Localization to Telomere (GO:0070203)	1/5	0.04323641149866494	0.2840053011475523	28.314285714285713	88.93721798436884	TCP1
ERBB4 Signaling Pathway (GO:0038130)	1/5	0.04323641149866494	0.2840053011475523	28.314285714285713	88.93721798436884	ERBB4
Regulation of Hormone Biosynthetic Process (GO:0046885)	1/5	0.04323641149866494	0.2840053011475523	28.314285714285713	88.93721798436884	HIF1A
Regulation of Macrophage Proliferation (GO:0120040)	1/5	0.04323641149866494	0.2840053011475523	28.314285714285713	88.93721798436884	MAPK1
Neuroblast Proliferation (GO:0007405)	1/5	0.04323641149866494	0.2840053011475523	28.314285714285713	88.93721798436884	PAFAH1B1
Bundle of His cell-Purkinje Myocyte Adhesion Involved in Cell Communication (GO:0086073)	1/5	0.04323641149866494	0.2840053011475523	28.314285714285713	88.93721798436884	DSG2
Regulation of Sarcomere Organization (GO:0060297)	1/5	0.04323641149866494	0.2840053011475523	28.314285714285713	88.93721798436884	PROX1
Regulation of Stress Granule Assembly (GO:0062028)	1/5	0.04323641149866494	0.2840053011475523	28.314285714285713	88.93721798436884	UBAP2L
Cell Fate Commitment Involved in Formation of Primary Germ Layer (GO:0060795)	1/5	0.04323641149866494	0.2840053011475523	28.314285714285713	88.93721798436884	CTR9
Cellular Heat Acclimation (GO:0070370)	1/5	0.04323641149866494	0.2840053011475523	28.314285714285713	88.93721798436884	RBBP7
Regulation of Transforming Growth Factor Beta2 Production (GO:0032909)	1/5	0.04323641149866494	0.2840053011475523	28.314285714285713	88.93721798436884	HIF1A
Phosphatidylinositol Acyl-Chain Remodeling (GO:0036149)	1/5	0.04323641149866494	0.2840053011475523	28.314285714285713	88.93721798436884	LCLAT1
Regulation of Tubulin Deacetylation (GO:0090043)	1/5	0.04323641149866494	0.2840053011475523	28.314285714285713	88.93721798436884	TPPP
Cerebellar Granule Cell Differentiation (GO:0021707)	1/5	0.04323641149866494	0.2840053011475523	28.314285714285713	88.93721798436884	PROX1
Short-Chain Fatty Acid Catabolic Process (GO:0019626)	1/5	0.04323641149866494	0.2840053011475523	28.314285714285713	88.93721798436884	PCCA
Skeletal Muscle Thin Filament Assembly (GO:0030240)	1/5	0.04323641149866494	0.2840053011475523	28.314285714285713	88.93721798436884	PROX1
Sperm Mitochondrial Sheath Assembly (GO:0120317)	1/5	0.04323641149866494	0.2840053011475523	28.314285714285713	88.93721798436884	VDAC3
succinyl-CoA Catabolic Process (GO:1901289)	1/5	0.04323641149866494	0.2840053011475523	28.314285714285713	88.93721798436884	SUCLA2
Extracellular Exosome Biogenesis (GO:0097734)	1/5	0.04323641149866494	0.2840053011475523	28.314285714285713	88.93721798436884	COPS5
Positive Regulation of Maintenance of Mitotic Sister Chromatid Cohesion (GO:0034184)	1/5	0.04323641149866494	0.2840053011475523	28.314285714285713	88.93721798436884	NSMCE2
Vascular Endothelial Growth Factor Receptor-2 Signaling Pathway (GO:0036324)	1/5	0.04323641149866494	0.2840053011475523	28.314285714285713	88.93721798436884	SLC31A1
Gap Junction Assembly (GO:0016264)	1/5	0.04323641149866494	0.2840053011475523	28.314285714285713	88.93721798436884	GJA5
Venous Blood Vessel Morphogenesis (GO:0048845)	1/5	0.04323641149866494	0.2840053011475523	28.314285714285713	88.93721798436884	PROX1
Ventricular Cardiac Muscle Cell Development (GO:0055015)	1/5	0.04323641149866494	0.2840053011475523	28.314285714285713	88.93721798436884	PROX1
Glutamatergic Neuron Differentiation (GO:1905962)	1/5	0.04323641149866494	0.2840053011475523	28.314285714285713	88.93721798436884	PROX1
Heat Acclimation (GO:0010286)	1/5	0.04323641149866494	0.2840053011475523	28.314285714285713	88.93721798436884	RBBP7
Positive Regulation of Protein Localization to Chromosome, Telomeric Region (GO:1904816)	1/5	0.04323641149866494	0.2840053011475523	28.314285714285713	88.93721798436884	TCP1
Intracellular Oxygen Homeostasis (GO:0032364)	1/5	0.04323641149866494	0.2840053011475523	28.314285714285713	88.93721798436884	HIF1A
Lipoprotein Biosynthetic Process (GO:0042158)	1/5	0.04323641149866494	0.2840053011475523	28.314285714285713	88.93721798436884	ATG10
mRNA 3'-End Processing by Stem-Loop Binding and Cleavage (GO:0006398)	1/5	0.04323641149866494	0.2840053011475523	28.314285714285713	88.93721798436884	CPSF3
Protein Insertion Into Mitochondrial Membrane (GO:0051204)	1/5	0.04323641149866494	0.2840053011475523	28.314285714285713	88.93721798436884	TMEM126A
Maintenance of DNA Repeat Elements (GO:0043570)	1/5	0.04323641149866494	0.2840053011475523	28.314285714285713	88.93721798436884	MSH2
Metaphase/Anaphase Transition of Mitotic Cell Cycle (GO:0007091)	1/5	0.04323641149866494	0.2840053011475523	28.314285714285713	88.93721798436884	CDC23
Pyruvate Decarboxylation to acetyl-CoA (GO:0006086)	1/5	0.04323641149866494	0.2840053011475523	28.314285714285713	88.93721798436884	PDHX
Regulation of acyl-CoA Biosynthetic Process (GO:0050812)	1/5	0.04323641149866494	0.2840053011475523	28.314285714285713	88.93721798436884	PDK3
Negative Regulation of IRE1-mediated Unfolded Protein Response (GO:1903895)	1/5	0.04323641149866494	0.2840053011475523	28.314285714285713	88.93721798436884	UFL1
DNA Damage Checkpoint Signaling (GO:0000077)	2/38	0.04401828540788098	0.2840053011475523	6.318007662835249	19.732086604780708	UFL1;MAP3K20
Regulation of Erythrocyte Differentiation (GO:0045646)	2/38	0.04401828540788098	0.2840053011475523	6.318007662835249	19.732086604780708	HSPA9;HIF1A
Nuclear Transport (GO:0051169)	2/38	0.04401828540788098	0.2840053011475523	6.318007662835249	19.732086604780708	NUP88;NUP37
Ventricular Septum Development (GO:0003281)	2/38	0.04401828540788098	0.2840053011475523	6.318007662835249	19.732086604780708	GJA5;PROX1
Maturation of SSU-rRNA (GO:0030490)	2/38	0.04401828540788098	0.2840053011475523	6.318007662835249	19.732086604780708	RIOK2;SRFBP1
Purine Nucleotide Metabolic Process (GO:0006163)	2/38	0.04401828540788098	0.2840053011475523	6.318007662835249	19.732086604780708	UBL4A;GPD1L
SCF-dependent Proteasomal Ubiquitin-Dependent Protein Catabolic Process (GO:0031146)	2/39	0.046135390104852514	0.2840053011475523	6.146940043491767	18.909062933381232	FBXW7;SKP1
Protein K48-linked Ubiquitination (GO:0070936)	3/91	0.04637969492715819	0.2840053011475523	3.889122438255386	11.94308091301578	CDC23;TRIM55;SKP1
Regulation of Protein Targeting to Mitochondrion (GO:1903214)	2/40	0.04828926781183143	0.2840053011475523	5.984875983061101	18.137441621003227	FBXW7;TOMM7
Ribosome Disassembly (GO:0032790)	2/40	0.04828926781183143	0.2840053011475523	5.984875983061101	18.137441621003227	UFL1;RCHY1
Positive Regulation of Proteolysis Involved in Protein Catabolic Process (GO:1903052)	2/40	0.04828926781183143	0.2840053011475523	5.984875983061101	18.137441621003227	UFL1;FBXW7
Positive Regulation of Stem Cell Population Maintenance (GO:1902459)	2/40	0.04828926781183143	0.2840053011475523	5.984875983061101	18.137441621003227	DSG2;RBBP7

### Sheet: Supp_Table4B_Neg_corr_GO-BP
Supplemental Table S4B. Significant Gene Ontology biological processes for genes negatively correlated with ERBB4 expression in GTEx right atrial appendage dataset analyzed using Enrichr
Term	Overlap	P-value	Adjusted P-value	Odds Ratio	Combined Score	Genes
Regulation of Cell Population Proliferation (GO:0042127)	27/769	1.7599239976696937E-6	0.002110749135054702	3.0599849724494907	40.545535076296034	TNXB;CSF1;TGFB1I1;CX3CL1;EGFR;PPP1R9B;MYC;BCL7C;LMNA;IGFBP7;EMILIN1;TIMP1;IGFBP6;MEN1;BOK;PDGFRB;JUN;JUND;NIBAN2;TGFB3;IGFBP3;CLEC11A;RHOG;PGF;NUPR1;FGFR3;PF4
Collagen Biosynthetic Process (GO:0032964)	4/9	2.9974892315544814E-6	0.002110749135054702	63.428112449799194	806.6619600981956	COL1A1;RCN3;COL5A1;PCOLCE
Regulation of Apoptotic Process (GO:0042981)	25/704	3.5674633268530175E-6	0.002110749135054702	3.0792186652197504	38.62465896918393	PRR5;RTKN;HTRA4;CX3CL1;EGFR;ADAMTSL4;MYC;ARHGDIA;EMILIN1;BOK;PRELID1;JUN;EGLN2;NIBAN2;TGFB3;IGFBP3;ACTN4;NFKB1;CLIP3;BIN1;AXL;NSMF;ATP13A2;NUPR1;BCL2L1
Positive Regulation of Cell Differentiation (GO:0045597)	15/297	6.226145783943487E-6	0.0027628521916249226	4.350303951367781	52.146019248289164	CEBPB;SMARCD2;TNXB;CSF1;TGFB3;TGFB1I1;IGFBP3;RARRES2;GATA5;LAMC1;NFKB1;COL1A1;LRG1;MDK;PF4
Positive Regulation of Cell Motility (GO:2000147)	13/249	1.836236718460917E-5	0.0062999213406717105	4.478160310734463	48.83526628486239	PDGFRB;SEMA6B;IGSF8;SEMA4A;CSF1;SEMA3B;ACTN4;CX3CL1;EGFR;COL1A1;MDK;CCL19;FERMT3
Extracellular Matrix Organization (GO:0030198)	11/182	2.1295508757200148E-5	0.0062999213406717105	5.20361509835194	55.97536235744787	COL1A1;ADAMTS2;COL15A1;COL16A1;COL1A2;GSN;COL5A1;MMP2;MMP23B;LOXL3;LAMC1
Positive Regulation of Epithelial to Mesenchymal Transition (GO:0010718)	6/49	3.42386599359704E-5	0.007769712885702281	11.13115525845024	114.45226530869432	COL1A1;TNXB;LRG1;MDK;TGFB3;TGFB1I1
Positive Regulation of Cell Migration (GO:0030335)	15/344	3.501842427358775E-5	0.007769712885702281	3.7198283568746646	38.164085769016026	PDGFRB;SEMA6B;IGSF8;SEMA4A;CSF1;SEMA3B;FBLN1;ACTN4;CX3CL1;EGFR;COL1A1;MDK;NSMF;CCL19;FERMT3
Positive Regulation of Cellular Process (GO:0048522)	21/622	4.623963174724854E-5	0.008523887783324538	2.883599173790808	28.783144873938344	PDGFRB;PRR5;SMARCD2;TNXB;CSF1;TGFB3;CLEC11A;RHOG;LAMC1;CX3CL1;EGFR;PGF;NFKB1;C3;MDK;MYC;BCL7C;TIMP1;CCL19;NUPR1;FGFR3
Positive Regulation of Cell Population Proliferation (GO:0008284)	18/484	4.802190300464529E-5	0.008523887783324538	3.1691900283079173	31.51396084345273	PDGFRB;TNXB;CSF1;TGFB3;CLEC11A;RHOG;FBLN1;LAMC1;CX3CL1;EGFR;PGF;TBX2;MDK;MYC;BCL7C;S100A6;TIMP1;FGFR3
Elastic Fiber Assembly (GO:0048251)	3/7	6.7432278551023E-5	0.010881117675278712	59.229	568.8582224861028	TNXB;LTBP4;EMILIN1
Regulation of Canonical Wnt Signaling Pathway (GO:0060828)	11/216	1.0105821461080983E-4	0.013095478416280022	4.333037694013304	39.86314008111945	COL1A1;IGFBP4;MDK;DDIT3;LRRK1;APOE;IGFBP6;LZTS2;EGFR;CSNK1G2;NFKB1
Positive Regulation of Endocytosis (GO:0045807)	7/85	1.0170525167148959E-4	0.013095478416280022	7.175474254742547	65.96723188330823	CLIP3;C3;TF;AXL;APOE;CCL19;GATA2
Positive Regulation of Macrophage Migration (GO:1905523)	4/20	1.0328828046643396E-4	0.013095478416280022	19.81024096385542	181.8181268957599	CSF1;MDK;RARRES2;CX3CL1
Supramolecular Fiber Organization (GO:0097435)	14/339	1.1360699185511182E-4	0.013443494036188232	3.5005857740585773	31.794999717841353	TNXB;GSN;RHOG;LOXL3;LTBP4;LTBP3;PPP1R9B;COL1A1;CLIP3;ADAMTS2;COL1A2;COL5A1;EMILIN1;DBN1
Regulation of Cell Migration (GO:0030334)	17/479	1.3702052613018856E-4	0.015200714617567793	3.006869542886492	26.74724664592191	PDGFRB;SEMA6B;IGSF8;SEMA4A;TNXB;CSF1;SEMA3B;ACTN4;CX3CL1;EGFR;COL1A1;ADGRG3;MDK;LMNA;EMILIN1;CCL19;FERMT3
Positive Regulation of Apoptotic Process (GO:0043065)	13/313	1.8816634234309387E-4	0.019646779862293625	3.5112638888888887	30.1202683667921	JUN;PTGIS;TGFB3;IGFBP3;HTRA4;CLIP3;BIN1;ADAMTSL4;DDIT3;EMILIN1;NUPR1;BCL2L1;BOK
Collagen Fibril Organization (GO:0030199)	5/45	2.5166300279505277E-4	0.024816768331178816	9.93296370967742	82.31863868911661	COL1A1;ADAMTS2;COL1A2;COL5A1;LOXL3
Positive Regulation of Transport (GO:0051050)	5/49	3.7697611506292436E-4	0.035217505486141616	9.028134164222873	71.17174941519711	CLIP3;CEBPB;APOE;CCL19;BOK
Transforming Growth Factor Beta Receptor Signaling Pathway (GO:0007179)	6/76	4.028294130216555E-4	0.03575111040567193	6.82834008097166	53.37711651165273	JUN;COL1A2;LRG1;TGFB3;ZYX;LTBP3
Negative Regulation of Cellular Process (GO:0048523)	17/531	4.5385036437461035E-4	0.03836116175071111	2.695385148057772	20.748382177704638	NIBAN2;TGFB3;TGFB1I1;IGFBP3;WFDC1;FBLN1;PPP1R9B;TBX2;MDK;MYC;BCL7C;LMNA;IGFBP7;EMILIN1;NUPR1;IGFBP6;MEN1
Inflammatory Response (GO:0006954)	11/261	5.160064353393887E-4	0.04019674248026811	3.544909090909091	26.832804106363852	SERPINA3;CEBPB;IFI27;LOXL3;CCL19;IL17D;CDO1;CX3CL1;PF4V1;NFKB1;PF4
Response to UV-A (GO:0070141)	3/13	5.208591983358685E-4	0.04019674248026811	23.6844	179.05479360860036	MMP2;TIMP1;EGFR
Positive Regulation of miRNA Metabolic Process (GO:2000630)	5/53	5.445028007277915E-4	0.04027051963715957	8.274109543010752	62.1852077283503	JUN;MYC;GATA2;EGFR;NFKB1
Antimicrobial Humoral Response (GO:0019730)	8/147	5.771491490280886E-4	0.04097758958099429	4.606195859638819	34.35029030257812	TF;RPS19;RARRES2;CCL19;CX3CL1;PF4V1;HLA-E;PF4
Positive Regulation of Macrophage Chemotaxis (GO:0010759)	3/14	6.567341679205313E-4	0.0448347364638055	21.53018181818182	157.77815092527786	CSF1;MDK;RARRES2
Positive Regulation of Multicellular Organismal Process (GO:0051240)	14/407	7.207605727421953E-4	0.04603610701534442	2.8847509235895963	20.871760130345084	CEBPB;TNXB;TGFB3;TGFB1I1;GATA5;COL1A1;LRG1;RPS19;MDK;BCL7C;MFAP2;LCN2;ALPL;APOE
Cytoskeleton Organization (GO:0007010)	7/117	7.262033782702218E-4	0.04603610701534442	5.079785661492979	36.71506750058283	PRR5;BIN1;MDK;MICAL1;RHOG;SH3BGRL3;APOE
Regulation of Peptidase Activity (GO:0052547)	3/15	8.13272269190737E-4	0.047727330857924744	19.735	140.40356437889355	RCN3;ECM1;ATP13A2
Prostaglandin Biosynthetic Process (GO:0001516)	3/15	8.13272269190737E-4	0.047727330857924744	19.735	140.40356437889355	PTGIS;DAGLB;PTGES
Regulation of Transforming Growth Factor Beta Receptor Signaling Pathway (GO:0017015)	7/120	8.436880953889678E-4	0.047727330857924744	4.944168645226275	34.99347930900614	LRG1;HTRA3;TGFB1I1;HTRA4;LTBP4;EMILIN1;MEN1
Integrated Stress Response Signaling (GO:0140467)	4/34	8.604363872977982E-4	0.047727330857924744	10.557965194109773	74.51886658643927	CEBPB;JUN;CEBPD;DDIT3
Positive Regulation of Plasma Membrane Bounded Cell Projection Assembly (GO:0120034)	6/90	9.90649243912335E-4	0.051769122945984784	5.686234817813765	39.33253932839135	TGFB3;PPP1R35;PALM;CCL19;KCTD17;AGRN
Positive Regulation of Lipid Storage (GO:0010884)	3/16	9.916339043174551E-4	0.051769122945984784	18.216	125.98470802194872	C3;EHD1;NFKB1
Regulation of Epithelial to Mesenchymal Transition (GO:0010717)	6/91	0.001049536892946676	0.05322651385658143	5.619052155275066	38.54336156535977	COL1A1;TNXB;LRG1;MDK;TGFB3;TGFB1I1
Negative Regulation of Cell Population Proliferation (GO:0008285)	13/379	0.0011371841811402118	0.05606949782010767	2.8683173952641168	19.444897540230098	NIBAN2;TGFB3;TGFB1I1;IGFBP3;FBLN1;GATA2;MYC;LMNA;IGFBP7;APOE;NUPR1;IGFBP6;MEN1
Prostanoid Biosynthetic Process (GO:0046457)	3/17	0.001192925917572083	0.057228202802444526	16.914	113.85399022533652	PTGIS;DAGLB;PTGES
Positive Regulation of Programmed Cell Death (GO:0043068)	10/248	0.0012835879227527356	0.05841622405487539	3.373275236020334	22.459590550348306	CLIP3;JUN;BIN1;ADAMTSL4;TGFB3;IGFBP3;HTRA4;EMILIN1;BCL2L1;BOK
Regulation of Neuron Apoptotic Process (GO:0043523)	7/129	0.001288187327524897	0.05841622405487539	4.577335732373717	30.459968613197713	EGLN2;TGFB3;MDK;DDIT3;NSMF;ATP13A2;NUPR1
Striated Muscle Tissue Development (GO:0014706)	4/38	0.0013164219505324031	0.05841622405487539	9.313961729270021	61.77799804379087	IGSF8;MYL6;GATA5;TBX2
Regulation of Integrin-Mediated Signaling Pathway (GO:2001044)	3/18	0.0014182030134256716	0.05993596068644207	15.7856	103.52772168633585	LOXL3;LAMC1;TIMP1
Extracellular Matrix Assembly (GO:0085029)	3/18	0.0014182030134256716	0.05993596068644207	15.7856	103.52772168633585	TNXB;LTBP4;EMILIN1
Positive Regulation of Intrinsic Apoptotic Signaling Pathway (GO:2001244)	4/39	0.0014524539669117664	0.0599559486341485	9.047389558232931	59.120173962889666	MYC;DDIT3;NUPR1;BOK
Cellular Response to Transforming Growth Factor Beta Stimulus (GO:0071560)	6/98	0.0015404351039069117	0.06043944353963915	5.189667312092942	33.60667862322989	JUN;COL1A2;LRG1;TGFB3;ZYX;LTBP3
Positive Regulation of Microglial Cell Migration (GO:1904141)	2/5	0.0015543089064002748	0.06043944353963915	52.440903054448874	339.1208602776944	CSF1;CX3CL1
Positive Regulation of DNA-templated Transcription (GO:0045893)	29/1274	0.001584035916720656	0.06043944353963915	1.9239744693057945	12.405362778369906	CSRNP1;CEBPB;AKNA;TGFB1I1;GATA5;TCF21;GATA2;CX3CL1;EGFR;FSTL3;SOX18;MYC;APOE;MEN1;MLXIP;JUN;BRD1;JUND;NIBAN2;TGFB3;ANKRD23;RHOG;ACTN4;NFKB1;COL1A1;DDIT3;ZNF513;AGRN;PF4
Regulation of Insulin-Like Growth Factor Receptor Signaling Pathway (GO:0043567)	3/19	0.001668469145601306	0.06043944353963915	14.79825	94.64736879785805	IGFBP4;IGFBP3;IGFBP6
Vasculature Development (GO:0001944)	3/19	0.001668469145601306	0.06043944353963915	14.79825	94.64736879785805	PDGFRB;SOX18;TCF21
Positive Regulation of Macrophage Derived Foam Cell Differentiation (GO:0010744)	3/19	0.001668469145601306	0.06043944353963915	14.79825	94.64736879785805	CSF1;NFKB1;PF4
Regulation of Protein Phosphorylation (GO:0001932)	7/137	0.0018208773013350572	0.06464114419739453	4.29390243902439	27.087812421018565	CLIP3;C3;IGFBP3;RARRES2;FBLN1;EGFR;MEN1
Intracellular Signaling Cassette (GO:0141124)	12/354	0.0019269171945818678	0.06605893199108824	2.825216568391934	17.662784608709288	TRIM8;JUN;CEBPB;RASL10A;CEBPD;MYC;DDIT3;FGFR3;EGFR;NFKB1;MEN1;PPP1R9B
Regulation of Granulocyte Chemotaxis (GO:0071622)	3/20	0.0019446788765231304	0.06605893199108824	13.927058823529412	86.94187099693845	CSF1;MDK;RARRES2
Positive Regulation of Macromolecule Biosynthetic Process (GO:0010557)	12/355	0.001972463884804325	0.06605893199108824	2.8168346176644934	17.544575022972804	PDGFRB;GSN;CSF1;MYC;GATA5;FBLN1;EMILIN1;ATP13A2;CCL19;GATA2;NFKB1;PF4
Defense Response to Bacterium (GO:0042742)	9/221	0.0020757085075368523	0.06822930742366506	3.3988362202288895	20.996150101631002	TF;CEBPB;SHARPIN;RPS19;RARRES2;LCN2;NFKB1;HLA-E;PPP1R9B
Regulation of Macrophage Chemotaxis (GO:0010758)	3/21	0.002247738706114108	0.06988612614560569	13.152666666666667	80.20273310905127	CSF1;MDK;RARRES2
Regulation of Collagen Fibril Organization (GO:1904026)	2/6	0.0023120197483946165	0.06988612614560569	39.32868525896414	238.7107168270355	TNXB;EMILIN1
Regulation of Microglial Cell Migration (GO:1904139)	2/6	0.0023120197483946165	0.06988612614560569	39.32868525896414	238.7107168270355	CSF1;CX3CL1
Negative Regulation of Cardiac Muscle Cell Apoptotic Process (GO:0010667)	2/6	0.0023120197483946165	0.06988612614560569	39.32868525896414	238.7107168270355	MDK;NUPR1
Positive Regulation of Cell-Substrate Adhesion (GO:0010811)	5/73	0.002322975460614499	0.06988612614560569	5.8346181214421255	35.38641272159077	CSF1;MDK;FBLN1;FBLN2;CX3CL1
Regulation of Interleukin-4 Production (GO:0032673)	3/22	0.0025785083750861624	0.07503036665209735	12.45978947368421	74.26712583614179	CEBPB;DDIT3;HLA-E
Positive Regulation of Cholesterol Efflux (GO:0010875)	3/22	0.0025785083750861624	0.07503036665209735	12.45978947368421	74.26712583614179	APOE;PLTP;NFKB1
Regulation of Intrinsic Apoptotic Signaling Pathway (GO:2001242)	4/46	0.0026894700275856744	0.07577475077721543	7.536813922356091	44.605963331557845	DDIT3;NUPR1;BOK;BCL2L1
Positive Regulation of Chemotaxis (GO:0050921)	4/46	0.0026894700275856744	0.07577475077721543	7.536813922356091	44.605963331557845	PDGFRB;MDK;RARRES2;CCL19
External Encapsulating Structure Organization (GO:0045229)	6/111	0.0028933920409696273	0.07828448337854552	4.54412955465587	26.56191749046856	ADAMTS2;COL15A1;COL16A1;COL1A2;MMP2;MMP23B
Extracellular Structure Organization (GO:0043062)	6/111	0.0028933920409696273	0.07828448337854552	4.54412955465587	26.56191749046856	ADAMTS2;COL15A1;COL16A1;COL1A2;MMP2;MMP23B
Positive Regulation of miRNA Transcription (GO:1902895)	4/47	0.00291085966365296	0.07828448337854552	7.36116559260297	42.98410448015183	JUN;MYC;GATA2;EGFR
Negative Regulation of Apoptotic Process (GO:0043066)	14/475	0.003042854225804677	0.08061292911646718	2.4505940333457374	14.201092718316458	PRR5;PRELID1;NIBAN2;TGFB3;GATA2;CX3CL1;EGFR;NFKB1;AXL;MDK;MYC;ARHGDIA;NUPR1;BCL2L1
+ Reg of Endoplasmic Reticulum Stress-Induced Intrinsic Apoptotic Sgnlng Pway (GO:1902237)	2/7	0.00320985968084833	0.08088140073587649	31.461354581673305	180.6362500081454	DDIT3;BOK
Positive Regulation of Glial Cell Migration (GO:1903977)	2/7	0.00320985968084833	0.08088140073587649	31.461354581673305	180.6362500081454	CSF1;CX3CL1
Transforming Growth Factor Beta Receptor Superfamily Signaling Pathway (GO:0141091)	6/114	0.0033031754496904596	0.08088140073587649	4.417228969860549	25.23505935162976	JUN;COL1A2;LRG1;TGFB3;ZYX;LTBP3
Positive Regulation of Wnt Signaling Pathway (GO:0030177)	6/114	0.0033031754496904596	0.08088140073587649	4.417228969860549	25.23505935162976	COL1A1;LRRK1;CSNK1G2;NFKB1;EGFR;SULF2
Positive Regulation of Cellular Response to Transforming Growth Factor Beta Stimulus (GO:1903846)	3/24	0.003326390002095202	0.08088140073587649	11.272	64.31654011121475	LRG1;TGFB1I1;MEN1
Positive Regulation of Transforming Growth Factor Beta Receptor Signaling Pathway (GO:0030511)	3/24	0.003326390002095202	0.08088140073587649	11.272	64.31654011121475	LRG1;TGFB1I1;MEN1
Positive Regulation of Smooth Muscle Cell Proliferation (GO:0048661)	4/49	0.0033903864502956077	0.08132345877398249	7.033288710397144	39.99698618532485	PDGFRB;JUN;MMP2;CX3CL1
Positive Regulation of Transcription by RNA Polymerase II (GO:0045944)	23/983	0.0034542819863187307	0.08175134034287664	1.9569791666666667	11.092433189428467	MLXIP;CSRNP1;JUN;CEBPB;JUND;AKNA;TGFB3;ANKRD23;GATA5;TCF21;ACTN4;GATA2;CX3CL1;EGFR;NFKB1;FSTL3;SOX18;MYC;DDIT3;ZNF513;AGRN;PF4;MEN1
Negative Regulation of Canonical Wnt Signaling Pathway (GO:0090090)	6/117	0.0037547198271675533	0.08769246964766325	4.2971878761352444	23.99868393706956	IGFBP4;MDK;DDIT3;APOE;IGFBP6;LZTS2
Positive Regulation of Epithelial Cell Proliferation (GO:0050679)	6/118	0.003914946763235357	0.08862868294866393	4.258603238866397	23.605239931477715	ECM1;LRG1;MDK;MYC;LAMC1;EGFR
Positive Regulation of Intracellular Signal Transduction (GO:1902533)	17/652	0.004035056867380512	0.08862868294866393	2.168050180168157	11.951885858112918	PDGFRB;ECM1;PTGIS;TGFB3;ACTN4;CX3CL1;EGFR;TRIM8;SHARPIN;AXL;DDIT3;TRAF5;CCL19;NUPR1;IGFBP6;FGFR3;BOK
Regulation of Cell Differentiation (GO:0045595)	8/201	0.004162958906886335	0.08862868294866393	3.308279581262557	18.134431066415186	CEBPB;SMARCD2;TNXB;CSF1;CEBPD;BIN1;MDK;BCL7C
Reg of Endoplasmic Reticulum Stress-Induced Intrinsic Apoptotic Sgnlng Pway (GO:1902235)	3/26	0.004194314179812487	0.08862868294866393	10.290782608695652	56.33200577254547	DDIT3;BOK;BCL2L1
Regulation of Epithelial Cell Apoptotic Process (GO:1904035)	2/8	0.004244190451062779	0.08862868294866393	26.216467463479415	143.19969826528373	MDK;NUPR1
Skin Morphogenesis (GO:0043589)	2/8	0.004244190451062779	0.08862868294866393	26.216467463479415	143.19969826528373	COL1A1;COL1A2
Synapse Pruning (GO:0098883)	2/8	0.004244190451062779	0.08862868294866393	26.216467463479415	143.19969826528373	C3;CX3CL1
Taurine Metabolic Process (GO:0019530)	2/8	0.004244190451062779	0.08862868294866393	26.216467463479415	143.19969826528373	CDO1;CSAD
Integrin Activation (GO:0033622)	2/8	0.004244190451062779	0.08862868294866393	26.216467463479415	143.19969826528373	CX3CL1;FERMT3
Negative Regulation of Inflammatory Response (GO:0050728)	6/121	0.004426067364714988	0.09135197177173376	4.146875550079211	22.4770765611984	SHARPIN;PTGIS;RPS19;MDK;APOE;NFKB1
Regulation of Inflammatory Response (GO:0050727)	9/249	0.0045723510198922915	0.09328647195757261	2.998002049180328	16.152418864882538	AKNA;SHARPIN;PTGIS;MDK;APOE;DAGLB;CX3CL1;NFKB1;PTGES
Positive Regulation of Response to External Stimulus (GO:0032103)	7/163	0.00478635099610203	0.09609028866869243	3.573509485094851	19.0896410497092	PDGFRB;MDK;RARRES2;POLR3D;EMILIN1;CCL19;CX3CL1
Regulation of Smooth Muscle Cell Proliferation (GO:0048660)	4/54	0.004818048276909085	0.09609028866869243	6.328353413654619	33.76421045109461	PDGFRB;IGFBP3;APOE;CX3CL1
Rho Protein Signal Transduction (GO:0007266)	4/55	0.005145215789039622	0.09837692457875176	6.2039530671706435	32.69289683875241	RTKN;COL1A2;ARHGDIA;RHOG
Regulation of Lipid Biosynthetic Process (GO:0046890)	3/28	0.005187601853068205	0.09837692457875176	9.46656	49.808151696360156	C3;APOE;PCK1
Positive Regulation of Cholesterol Transport (GO:0032376)	3/28	0.005187601853068205	0.09837692457875176	9.46656	49.808151696360156	APOE;PLTP;NFKB1
Positive Regulation of Fibroblast Proliferation (GO:0048146)	3/28	0.005187601853068205	0.09837692457875176	9.46656	49.808151696360156	MYC;S100A6;FBLN1
Positive Regulation of Angiogenesis (GO:0045766)	6/126	0.005385009721393046	0.09837692457875176	3.973076923076923	20.75589483263534	ECM1;PTGIS;LRG1;MDK;EMILIN1;GATA2
Embryonic Eye Morphogenesis (GO:0048048)	2/9	0.005411442772024222	0.09837692457875176	22.470119521912352	117.27693617700476	MFAP2;TBX2
Negative Regulation of Striated Muscle Cell Apoptotic Process (GO:0010664)	2/9	0.005411442772024222	0.09837692457875176	22.470119521912352	117.27693617700476	MDK;NUPR1
Neuron Remodeling (GO:0016322)	2/9	0.005411442772024222	0.09837692457875176	22.470119521912352	117.27693617700476	C3;CX3CL1
Positive Regulation of Canonical Wnt Signaling Pathway (GO:0090263)	5/89	0.0054556629095585925	0.09837692457875176	4.719422043010753	24.59338560635317	COL1A1;LRRK1;CSNK1G2;EGFR;NFKB1
Positive Regulation of Leukocyte Chemotaxis (GO:0002690)	4/56	0.005486938328617704	0.09837692457875176	6.0843373493975905	31.67131752480959	CSF1;MDK;RARRES2;PGF
Regulation of Blood Coagulation (GO:0030193)	3/29	0.005732745858407232	0.10175623898672836	9.102	46.98052508761502	EMILIN1;APOE;PF4
Positive Regulation of Protein Localization to Cell Periphery (GO:1904377)	4/57	0.005843495856434972	0.10269510044724826	5.969235432295219	30.696351819528605	CLIP3;EPB41L2;RHOG;EGFR
Prostaglandin Metabolic Process (GO:0006693)	3/30	0.006310941424110886	0.10874123693842441	8.764444444444445	44.39603406333968	PTGIS;DAGLB;PTGES
Regulation of Chemotaxis (GO:0050920)	3/30	0.006310941424110886	0.10874123693842441	8.764444444444445	44.39603406333968	PDGFRB;RARRES2;CCL19
Regulation of Macrophage Migration (GO:1905521)	2/10	0.006708115179133255	0.10874123693842441	19.660358565737052	98.3890310448228	CSF1;EMILIN1
Actin Filament Depolymerization (GO:0030042)	2/10	0.006708115179133255	0.10874123693842441	19.660358565737052	98.3890310448228	GSN;MICAL1
Cellular Response to UV-A (GO:0071492)	2/10	0.006708115179133255	0.10874123693842441	19.660358565737052	98.3890310448228	MMP2;TIMP1
Positive Regulation of Lipid Localization (GO:1905954)	2/10	0.006708115179133255	0.10874123693842441	19.660358565737052	98.3890310448228	C3;NFKB1
Positive Regulation of Lipid Transport (GO:0032370)	2/10	0.006708115179133255	0.10874123693842441	19.660358565737052	98.3890310448228	PRELID1;APOE
Positive Regulation of Phospholipid Transport (GO:2001140)	2/10	0.006708115179133255	0.10874123693842441	19.660358565737052	98.3890310448228	PRELID1;APOE
Regulation of Phosphatidylinositol 3-Kinase/Protein Kinase B Signal Transduction (GO:0051896)	8/219	0.006902593965945768	0.10874123693842441	3.023271109391624	15.043367738652808	PDGFRB;RCN3;AXL;DDIT3;CCL19;FGFR3;CX3CL1;EGFR
Regulation of Neuron Migration (GO:2001222)	3/31	0.006922681562840541	0.10874123693842441	8.451	42.026417988646024	MDK;NSMF;CX3CL1
Collagen Catabolic Process (GO:0030574)	3/31	0.006922681562840541	0.10874123693842441	8.451	42.026417988646024	MRC2;MMP2;MMP23B
Mesenchymal Cell Migration (GO:0090497)	3/31	0.006922681562840541	0.10874123693842441	8.451	42.026417988646024	SEMA6B;SEMA4A;SEMA3B
Regulation of Macrophage Derived Foam Cell Differentiation (GO:0010743)	3/32	0.007568424084968495	0.11482010898135964	8.159172413793103	39.84752482256392	CSF1;NFKB1;PF4
Response to Steroid Hormone (GO:0048545)	3/32	0.007568424084968495	0.11482010898135964	8.159172413793103	39.84752482256392	JUN;JUND;TGFB3
Positive Regulation of Locomotion (GO:0040017)	3/32	0.007568424084968495	0.11482010898135964	8.159172413793103	39.84752482256392	PDGFRB;RARRES2;CCL19
Regulation of Cholesterol Efflux (GO:0010874)	3/32	0.007568424084968495	0.11482010898135964	8.159172413793103	39.84752482256392	APOE;PLTP;NFKB1
Regulation of ERK1 and ERK2 Cascade (GO:0070372)	8/223	0.007663071997683285	0.11527078640582908	2.9664167062173705	14.450431273991079	PDGFRB;FBLN1;EMILIN1;APOE;CCL19;FGFR3;CX3CL1;EGFR
Negative Regulation of Epithelial Cell Apoptotic Process (GO:1904036)	2/11	0.008130772898644877	0.11570961172833076	17.474988933156265	84.09138188093604	MDK;NUPR1
Positive Regulation of Integrin-Mediated Signaling Pathway (GO:2001046)	2/11	0.008130772898644877	0.11570961172833076	17.474988933156265	84.09138188093604	LOXL3;LAMC1
Positive Regulation of Macrophage Differentiation (GO:0045651)	2/11	0.008130772898644877	0.11570961172833076	17.474988933156265	84.09138188093604	CSF1;PF4
Positive Regulation of Neuron Migration (GO:2001224)	2/11	0.008130772898644877	0.11570961172833076	17.474988933156265	84.09138188093604	MDK;NSMF
Positive Regulation of Peptidase Activity (GO:0010952)	2/11	0.008130772898644877	0.11570961172833076	17.474988933156265	84.09138188093604	RCN3;PRELID1
Regulation of Cardiac Muscle Cell Apoptotic Process (GO:0010665)	2/11	0.008130772898644877	0.11570961172833076	17.474988933156265	84.09138188093604	MDK;NUPR1
Positive Regulation of Supramolecular Fiber Organization (GO:1902905)	5/98	0.008148564206220477	0.11570961172833076	4.260752688172043	20.49385203803853	TNXB;GSN;BIN1;APOE;CX3CL1
Granulocyte Chemotaxis (GO:0071621)	4/64	0.008777160709115467	0.12364650998952344	5.27095046854083	24.961125189859484	CCL19;CX3CL1;PF4V1;PF4
Liver Development (GO:0001889)	3/34	0.008963577619781832	0.12429961152431837	7.632	35.98171915963301	CEBPB;LSR;PCK1
Lung Development (GO:0030324)	3/34	0.008963577619781832	0.12429961152431837	7.632	35.98171915963301	RCN3;LOXL3;TCF21
Regulation of Endocytosis (GO:0030100)	4/65	0.00926182155558423	0.12467890132200062	5.1842780959905195	24.27203592687352	CLIP3;AP2S1;APOE;CCL19
Regulation of Myoblast Fusion (GO:1901739)	2/12	0.009676046742821309	0.12467890132200062	15.726693227091634	72.9420050366033	EHD1;PLEKHO1
Glial Cell-Derived Neurotrophic Factor Receptor Signaling Pathway (GO:0035860)	2/12	0.009676046742821309	0.12467890132200062	15.726693227091634	72.9420050366033	GFRA3;SULF2
Wound Healing, Spreading of Epidermal Cells (GO:0035313)	2/12	0.009676046742821309	0.12467890132200062	15.726693227091634	72.9420050366033	LRG1;COL5A1
Negative Regulation of Hemostasis (GO:1900047)	2/12	0.009676046742821309	0.12467890132200062	15.726693227091634	72.9420050366033	APOE;PF4
Positive Regulation of Keratinocyte Proliferation (GO:0010838)	2/12	0.009676046742821309	0.12467890132200062	15.726693227091634	72.9420050366033	LRG1;MDK
Negative Regulation of Programmed Cell Death (GO:0043069)	11/382	0.009685148265228594	0.12467890132200062	2.3739279588336193	11.008287746334165	PRR5;PRELID1;NIBAN2;AXL;MYC;ARHGDIA;NUPR1;CX3CL1;EGFR;NFKB1;BCL2L1
Regulation of Neuronal Synaptic Plasticity (GO:0048168)	3/35	0.009713737323379006	0.12467890132200062	7.393125	34.26132468334025	NSMF;APOE;DBN1
Skeletal Muscle Organ Development (GO:0060538)	3/35	0.009713737323379006	0.12467890132200062	7.393125	34.26132468334025	IGSF8;MYL6;TCF21
Neural Crest Cell Migration (GO:0001755)	3/35	0.009713737323379006	0.12467890132200062	7.393125	34.26132468334025	SEMA6B;SEMA4A;SEMA3B
Regulation of miRNA Transcription (GO:1902893)	4/66	0.009763587202117232	0.12467890132200062	5.100401606425703	23.610245639364734	JUN;MYC;GATA2;EGFR
Chordate Embryonic Development (GO:0043009)	4/67	0.010282680417928632	0.1294450903675413	5.019187862561356	22.97430005365216	COL1A1;TGFB3;SULF2;TBX2
Negative Regulation of Cell Adhesion (GO:0007162)	4/67	0.010282680417928632	0.1294450903675413	5.019187862561356	22.97430005365216	MDK;FBLN1;CX3CL1;PPP1R9B
Negative Regulation of Smooth Muscle Cell Proliferation (GO:0048662)	3/36	0.010499398721822959	0.131242484022787	7.168727272727272	32.66385625329136	TGFB3;IGFBP3;APOE
Negative Regulation of Wnt Signaling Pathway (GO:0030178)	6/146	0.010776310694578536	0.1333631190941419	3.402024291497976	15.412547888226861	IGFBP4;MDK;DDIT3;APOE;IGFBP6;LZTS2
Extrinsic Apoptotic Signaling Pathway (GO:0097191)	4/68	0.010819317830736018	0.1333631190941419	4.940512048192771	22.362842696047004	IFI27;FGFR3;BOK;BCL2L1
Positive Regulation of Metabolic Process (GO:0009893)	6/147	0.01111952284327875	0.13611829687461918	3.377724179515893	15.196559768147305	PDGFRB;PRELID1;CEBPB;MFAP2;LCN2;ALPL
Positive Regulation of Cellular Respiration (GO:1901857)	2/13	0.011340632007422188	0.13787412200804372	14.296269467584208	64.03818406031333	PRELID1;NUPR1
Positive Regulation of Endothelial Cell Proliferation (GO:0001938)	4/70	0.01194606075333726	0.14424665195356218	4.79031276621638	21.20840894497735	ECM1;LRG1;MDK;GATA2
Regulation of Vascular Associated Smooth Muscle Cell Proliferation (GO:1904705)	3/38	0.012178383897257937	0.14605832038941108	6.7584	29.79165377435939	JUN;TGFB3;MMP2
Positive Regulation of Vasculature Development (GO:1904018)	5/109	0.012545237920101343	0.1492966994965115	3.8079637096774195	16.67284212825136	ECM1;PTGIS;LRG1;EMILIN1;GATA2
Semaphorin-Plexin Signaling Pathway (GO:0071526)	3/39	0.01307221369524212	0.1492966994965115	6.570333333333333	28.497285960384122	SEMA6B;SEMA4A;SEMA3B
Negative Regulation of T Cell Proliferation (GO:0042130)	3/39	0.01307221369524212	0.1492966994965115	6.570333333333333	28.497285960384122	CEBPB;PPP1R9B;HLA-E
Negative Regulation of Cell-Substrate Adhesion (GO:0010812)	3/39	0.01307221369524212	0.1492966994965115	6.570333333333333	28.497285960384122	FBLN1;ACTN4;CX3CL1
Positive Regulation of Lymphocyte Differentiation (GO:0045621)	3/39	0.01307221369524212	0.1492966994965115	6.570333333333333	28.497285960384122	SMARCD2;MDK;AXL
Response to Interleukin-6 (GO:0070741)	2/14	0.013121287392369462	0.1492966994965115	13.104249667994688	56.787519842383915	PTGIS;NFKB1
Extrinsic Apoptotic Signaling Pathway in Absence of Ligand (GO:0097192)	2/14	0.013121287392369462	0.1492966994965115	13.104249667994688	56.787519842383915	BCL2L1;BOK
Negative Regulation of Coagulation (GO:0050819)	2/14	0.013121287392369462	0.1492966994965115	13.104249667994688	56.787519842383915	APOE;PF4
Positive Regulation of ERK1 and ERK2 Cascade (GO:0070374)	6/153	0.013342724599988014	0.15038057130934115	3.2388663967611335	13.98148669302586	PDGFRB;APOE;CCL19;FGFR3;CX3CL1;EGFR
Cell Surface Receptor Protein Tyrosine Kinase Signaling Pathway (GO:0007169)	9/296	0.013385988882746986	0.15038057130934115	2.500999600159936	10.788178634039719	PDGFRB;CSF1;AXL;RARRES2;MMP2;GFRA3;FGFR3;PGF;SULF2
Negative Regulation of Cellular Response to Growth Factor Stimulus (GO:0090288)	4/73	0.013772814139426945	0.15375311382064671	4.581339852162272	19.631309823273273	HTRA3;EMILIN1;FSTL3;SULF2
Regulation of Filopodium Assembly (GO:0051489)	3/40	0.01400255899416286	0.15534088884149422	6.392432432432432	27.286194879901775	TGFB3;PALM;AGRN
Positive Regulation of Cytoskeleton Organization (GO:0051495)	4/74	0.014418916476954551	0.15896631519623805	4.51566265060241	19.142861638349967	GSN;BIN1;SORBS3;CX3CL1
Negative Regulation of Macromolecule Biosynthetic Process (GO:0010558)	7/202	0.014627467201685583	0.15936862867642007	2.8531165311653117	12.054001367032674	NIBAN2;GATA5;EMILIN1;APOE;GATA2;NFKB1;PF4
Odontogenesis (GO:0042476)	3/41	0.014969604113710205	0.15936862867642007	6.223894736842105	26.151147179392826	COL1A1;COL1A2;TGFB3
Regulation of Execution Phase of Apoptosis (GO:1900117)	2/15	0.015014833946787808	0.15936862867642007	12.095617529880478	50.786070554631195	PTGIS;BOK
Regulation of Monocyte Differentiation (GO:0045655)	2/15	0.015014833946787808	0.15936862867642007	12.095617529880478	50.786070554631195	CSF1;MYC
Aorta Development (GO:0035904)	2/15	0.015014833946787808	0.15936862867642007	12.095617529880478	50.786070554631195	PDGFRB;TBX2
Positive Regulation of Transmembrane Transport (GO:0034764)	2/15	0.015014833946787808	0.15936862867642007	12.095617529880478	50.786070554631195	C3;CLIP3
Gland Development (GO:0048732)	4/75	0.015083904009937223	0.15936862867642007	4.451835511058317	18.671563798321145	MDK;TGFB3;TCF21;LSR
Intrinsic Apoptotic Signaling Pathway (GO:0097193)	5/115	0.015514994981346085	0.16295334965614972	3.599156891495601	14.993901549946106	CEBPB;IFI27;DDIT3;BCL2L1;BOK
Regulation of Cellular Component Organization (GO:0051128)	6/159	0.01585989193355099	0.16416969212552526	3.110899420496944	12.89144860038998	OGFR;EGLN2;LTBP4;AP2S1;WFDC1;APOE
Regulation of Receptor-Mediated Endocytosis (GO:0048259)	3/42	0.015973507414658566	0.16416969212552526	6.064	25.085699011737177	C3;TF;CCL19
Skeletal Muscle Tissue Development (GO:0007519)	3/42	0.015973507414658566	0.16416969212552526	6.064	25.085699011737177	IGSF8;MYL6;TCF21
Antimicrobial Humoral Immune Response Mediated by Antimicrobial Peptide (GO:0061844)	5/116	0.0160517339863817	0.16416969212552526	3.566550421389131	14.736766637062214	RPS19;CCL19;CX3CL1;PF4V1;PF4
Skeletal System Development (GO:0001501)	6/160	0.016309217629742172	0.16416969212552526	3.090541037909459	12.720743657111894	COL1A1;COL1A2;SHOX2;ALPL;FGFR3;SULF2
Cellular Response to Hypoxia (GO:0071456)	4/77	0.016471193045174796	0.16416969212552526	4.329427298234032	17.777244563808388	PTGIS;EGLN2;MYC;LMNA
Negative Regulation of Lymphocyte Proliferation (GO:0050672)	3/43	0.01701440211431239	0.16416969212552526	5.9121	24.084092862126113	CEBPB;PPP1R9B;HLA-E
Neural Crest Cell Development (GO:0014032)	3/43	0.01701440211431239	0.16416969212552526	5.9121	24.084092862126113	SEMA6B;SEMA4A;SEMA3B
Positive Regulation of Receptor-Mediated Endocytosis (GO:0048260)	3/43	0.01701440211431239	0.16416969212552526	5.9121	24.084092862126113	C3;TF;CCL19
Regulation of Macrophage Differentiation (GO:0045649)	2/16	0.01701815400061783	0.16416969212552526	11.231075697211155	45.7495018339157	CSF1;PF4
Ribosomal Small Subunit Assembly (GO:0000028)	2/16	0.01701815400061783	0.16416969212552526	11.231075697211155	45.7495018339157	RPS19;RPSA
Embryonic Heart Tube Development (GO:0035050)	2/16	0.01701815400061783	0.16416969212552526	11.231075697211155	45.7495018339157	SOX18;TBX2
Negative Regulation of Amyloid-Beta Formation (GO:1902430)	2/16	0.01701815400061783	0.16416969212552526	11.231075697211155	45.7495018339157	BIN1;APOE
Negative Regulation of Platelet Activation (GO:0010544)	2/16	0.01701815400061783	0.16416969212552526	11.231075697211155	45.7495018339157	CD9;APOE
Negative Regulation of Release of Cytochrome C From Mitochondria (GO:0090201)	2/16	0.01701815400061783	0.16416969212552526	11.231075697211155	45.7495018339157	PRELID1;BCL2L1
Cellular Response to Decreased Oxygen Levels (GO:0036294)	4/78	0.01719380776555353	0.16446524504397328	4.270704439379138	17.352751789624303	PTGIS;EGLN2;MYC;LMNA
+ Reg of Phosphatidylinositol 3-Kinase/Prot Kinase B Signal Transduction (GO:0051897)	6/162	0.017234104551086777	0.16446524504397328	3.0506072874493926	12.388104471021311	PDGFRB;AXL;CCL19;FGFR3;CX3CL1;EGFR
Embryonic Organ Morphogenesis (GO:0048562)	3/44	0.018092397078486068	0.16952076129779628	5.767609756097561	23.14116999052539	PPP1R35;MFAP2;TCF21
Negative Regulation of Protein Modification Process (GO:0031400)	3/44	0.018092397078486068	0.16952076129779628	5.767609756097561	23.14116999052539	IGFBP3;FBLN1;MEN1
Regulation of Signal Transduction (GO:0009966)	7/211	0.01814588430793312	0.16952076129779628	2.7259883628248045	10.929336502512902	SHARPIN;IGFBP4;IGFBP3;IGFBP7;TIMP1;IGFBP6;CX3CL1
Regulation of Angiogenesis (GO:0045765)	7/211	0.01814588430793312	0.16952076129779628	2.7259883628248045	10.929336502512902	ECM1;LRG1;PTGIS;SERPINF1;EMILIN1;GATA2;PF4
Release of Cytochrome C From Mitochondria (GO:0001836)	2/17	0.019128190164877424	0.1704672511416934	10.481806108897743	41.47223131938726	BCL2L1;BOK
Muscle Cell Development (GO:0055001)	2/17	0.019128190164877424	0.1704672511416934	10.481806108897743	41.47223131938726	BIN1;ACTN4
Negative Regulation of Amyloid Precursor Protein Catabolic Process (GO:1902992)	2/17	0.019128190164877424	0.1704672511416934	10.481806108897743	41.47223131938726	BIN1;APOE
Positive Regulation of Interleukin-4 Production (GO:0032753)	2/17	0.019128190164877424	0.1704672511416934	10.481806108897743	41.47223131938726	CEBPB;HLA-E
Positive Regulation of Smooth Muscle Cell Migration (GO:0014911)	2/17	0.019128190164877424	0.1704672511416934	10.481806108897743	41.47223131938726	PDGFRB;MDK
Regulation of D-glucose Transmembrane Transport (GO:0010827)	2/17	0.019128190164877424	0.1704672511416934	10.481806108897743	41.47223131938726	C3;CLIP3
Regulation of Nitric Oxide Biosynthetic Process (GO:0045428)	3/45	0.019207577593430242	0.1704672511416934	5.63	22.252295816655923	PTGIS;ASL;APOE
Extracellular Matrix Disassembly (GO:0022617)	3/45	0.019207577593430242	0.1704672511416934	5.63	22.252295816655923	GSN;MMP2;LAMC1
Negative Regulation of Biosynthetic Process (GO:0009890)	3/45	0.019207577593430242	0.1704672511416934	5.63	22.252295816655923	PTGIS;EMILIN1;APOE
Positive Regulation of Cell-Matrix Adhesion (GO:0001954)	3/45	0.019207577593430242	0.1704672511416934	5.63	22.252295816655923	COL16A1;CSF1;CX3CL1
Regulation of Catabolic Process (GO:0009894)	4/81	0.019479277932699015	0.17201849915691916	4.103687477181453	16.16197937417552	DDIT3;RARRES2;NUPR1;BOK
Nervous System Development (GO:0007399)	12/480	0.019641535041076137	0.17259269652430761	2.0511756569847854	8.061343541286826	SEMA6B;IGSF8;NUMBL;GSN;MAP1S;AXL;MDK;SHOX2;GFRA3;DAGLB;MDGA1;SH3GL1
Positive Regulation of Tumor Necrosis Factor Production (GO:0032760)	4/82	0.02028075757877697	0.1754320917878196	4.050870147255689	15.790627023258677	CCL19;PPP1R9B;HLA-E;PF4
Regulation of Fibroblast Proliferation (GO:0048145)	3/46	0.020360006145515964	0.1754320917878196	5.498790697674418	21.41329607571607	MYC;S100A6;FBLN1
Regulation of Osteoclast Differentiation (GO:0045670)	3/46	0.020360006145515964	0.1754320917878196	5.498790697674418	21.41329607571607	CEBPB;CSF1;FSTL3
Regulation of Cell-Cell Adhesion (GO:0022407)	3/46	0.020360006145515964	0.1754320917878196	5.498790697674418	21.41329607571607	MDGA1;FSTL3;FERMT3
Negative Regulation of Protein Phosphorylation (GO:0001933)	4/83	0.021102273266394984	0.17868844860484875	3.999389964922983	15.431144282449019	IGFBP3;FBLN1;TARBP2;MEN1
Regulation of T Cell Proliferation (GO:0042129)	4/83	0.021102273266394984	0.17868844860484875	3.999389964922983	15.431144282449019	CEBPB;CCL19;PPP1R9B;HLA-E
Aorta Morphogenesis (GO:0035909)	2/18	0.02134194428407208	0.17868844860484875	9.826195219123505	37.80216821654381	PDGFRB;TBX2
Branching Involved in Ureteric Bud Morphogenesis (GO:0001658)	2/18	0.02134194428407208	0.17868844860484875	9.826195219123505	37.80216821654381	MYC;TCF21
Ureteric Bud Morphogenesis (GO:0060675)	2/18	0.02134194428407208	0.17868844860484875	9.826195219123505	37.80216821654381	MYC;TCF21
Neuron Maturation (GO:0042551)	2/18	0.02134194428407208	0.17868844860484875	9.826195219123505	37.80216821654381	C3;CX3CL1
Regulation of T Cell Differentiation (GO:0045580)	3/47	0.021549723127809145	0.17958102606507623	5.373545454545455	20.620402006924248	SMARCD2;PRELID1;MDK
Positive Regulation of Protein Phosphorylation (GO:0001934)	6/171	0.0218434380657811	0.181165088063988	2.8828855355171146	11.023735461919658	CLIP3;C3;RARRES2;CSPG4;CCL19;EGFR
+ Reg of Transmembrane Receptor Prot Serine/Threonine Kinase Sgnlng Pway (GO:0090100)	4/84	0.021943940244370377	0.181165088063988	3.9491967871485945	15.083026099238557	LRG1;TGFB3;TGFB1I1;MEN1
Regulation of Cell Motility (GO:2000145)	5/126	0.022109050182166835	0.1816831670062321	3.2701279658757665	12.464969933421106	ADGRG3;TNXB;LMNA;FBLN1;CCL19
Positive Regulation of Innate Immune Response (GO:0045089)	3/48	0.02277674759670112	0.18441438526153237	5.253866666666666	19.870203096481276	RPS19;POLR3D;HLA-E
Negative Regulation of MAPK Cascade (GO:0043409)	5/127	0.02278590977522181	0.18441438526153237	3.2431583818085667	12.26436965892071	MYC;FBLN1;EMILIN1;APOE;MEN1
Positive Regulation of Tumor Necrosis Factor Superfamily Cytokine Production (GO:1903557)	4/85	0.022805867476634697	0.18441438526153237	3.90024294709703	14.745794498769007	CCL19;PPP1R9B;HLA-E;PF4
Regulation of Cell Growth (GO:0001558)	7/222	0.023206616956225175	0.18441438526153237	2.585063339005483	9.72841494849572	OGFR;PRR5;EGLN2;LTBP4;WFDC1;EGFR;PPP1R9B
Regulation of Smooth Muscle Cell Migration (GO:0014910)	2/19	0.023656476459189616	0.18441438526153237	9.247715022263886	34.62453956109389	PDGFRB;IGFBP3
Embryonic Digestive Tract Development (GO:0048566)	2/19	0.023656476459189616	0.18441438526153237	9.247715022263886	34.62453956109389	RARRES2;TCF21
Eosinophil Chemotaxis (GO:0048245)	2/19	0.023656476459189616	0.18441438526153237	9.247715022263886	34.62453956109389	CCL19;CX3CL1
Eosinophil Migration (GO:0072677)	2/19	0.023656476459189616	0.18441438526153237	9.247715022263886	34.62453956109389	CCL19;CX3CL1
Leukocyte Adhesion to Vascular Endothelial Cell (GO:0061756)	2/19	0.023656476459189616	0.18441438526153237	9.247715022263886	34.62453956109389	LRG1;PPP1R9B
Negative Regulation of Endopeptidase Activity (GO:0010951)	2/19	0.023656476459189616	0.18441438526153237	9.247715022263886	34.62453956109389	BIN1;TIMP1
Positive Regulation of Neutrophil Chemotaxis (GO:0090023)	2/19	0.023656476459189616	0.18441438526153237	9.247715022263886	34.62453956109389	MDK;CCL19
Integrin-Mediated Signaling Pathway (GO:0007229)	4/86	0.02368815765612923	0.18441438526153237	3.8524831031442845	14.41899683467687	COL16A1;ZYX;FBLN1;FERMT3
Actin Polymerization or Depolymerization (GO:0008154)	3/49	0.02404107796922078	0.18553440606681254	5.139391304347826	19.159606222393474	INF2;GSN;MICAL1
Cellular Component Disassembly (GO:0022411)	3/49	0.02404107796922078	0.18553440606681254	5.139391304347826	19.159606222393474	GSN;MMP2;LAMC1
Negative Regulation of Transcription by RNA Polymerase II (GO:0000122)	16/732	0.024339870165624004	0.1870271408830416	1.7944039789736699	6.667358349231007	JUN;CEBPB;JUND;SHOX2;ARID5A;GATA5;TCF21;GATA2;NFKB1;TBX2;IFI27;SOX18;BIN1;MYC;DDIT3;MEN1
Positive Regulation of Biosynthetic Process (GO:0009891)	4/87	0.024590907234163784	0.18814163939931342	3.805874098804858	14.10220416978619	TGFB3;ASL;APOE;PCK1
Positive Regulation of RNA Biosynthetic Process (GO:1902680)	13/555	0.02489681347283938	0.18907079591902626	1.9193188806888068	7.088074292679704	JUN;BRD1;CEBPB;NIBAN2;TGFB3;TGFB1I1;RHOG;NFKB1;COL1A1;SOX18;MYC;DDIT3;APOE
Protein Metabolic Process (GO:0019538)	14/614	0.024925389433832195	0.18907079591902626	1.869302649930265	6.901219269343035	NUMBL;GSN;HTRA3;MMP2;HTRA4;RPSA;PCOLCE;CPZ;ADAMTS2;RPS19;RPS18;QPCT;APOE;RPL18
Negative Regulation of Phosphorylation (GO:0042326)	3/50	0.025342692692284445	0.19042100701023532	5.029787234042553	18.48580021023989	IGFBP3;FBLN1;MEN1
Positive Regulation of Cell-Cell Adhesion (GO:0022409)	3/50	0.025342692692284445	0.19042100701023532	5.029787234042553	18.48580021023989	MDK;CX3CL1;FSTL3
Regulation of Tumor Necrosis Factor Production (GO:0032680)	5/131	0.02562705740496681	0.19042100701023532	3.1395609318996414	11.503685792819871	CCL19;CX3CL1;HLA-E;PPP1R9B;PF4
Regulation of Collagen Biosynthetic Process (GO:0032965)	2/20	0.026068904058302637	0.19042100701023532	8.733510402833112	31.851218030275188	TGFB3;EMILIN1
Regulation of Endopeptidase Activity (GO:0052548)	2/20	0.026068904058302637	0.19042100701023532	8.733510402833112	31.851218030275188	PRELID1;TIMP1
Reg of Mt Outer Membrane Permeabilization Inv in Apoptotic Sgnlng Pway (GO:1901028)	2/20	0.026068904058302637	0.19042100701023532	8.733510402833112	31.851218030275188	BCL2L1;BOK
Endocardial Cushion Morphogenesis (GO:0003203)	2/20	0.026068904058302637	0.19042100701023532	8.733510402833112	31.851218030275188	GATA5;TBX2
High-Density Lipoprotein Particle Remodeling (GO:0034375)	2/20	0.026068904058302637	0.19042100701023532	8.733510402833112	31.851218030275188	APOE;PLTP
Positive Regulation of Protein Processing (GO:0010954)	2/20	0.026068904058302637	0.19042100701023532	8.733510402833112	31.851218030275188	CLEC3B;GSN
Regulation of Lipid Metabolic Process (GO:0019216)	3/51	0.026681550953204243	0.1925193209021851	4.92475	17.846224974397018	SERPINA3;RARRES2;PCK1
Negative Regulation of T Cell Activation (GO:0050868)	3/51	0.026681550953204243	0.1925193209021851	4.92475	17.846224974397018	CEBPB;PPP1R9B;HLA-E
Positive Regulation of Actin Filament Bundle Assembly (GO:0032233)	3/51	0.026681550953204243	0.1925193209021851	4.92475	17.846224974397018	TGFB3;SORBS3;CX3CL1
Regulation of Protein Localization to Plasma Membrane (GO:1903076)	4/90	0.027422784128811033	0.19706656610785256	3.6725506677874287	13.20789171337988	CLIP3;RHOG;EGFR;BCL2L1
Regulation of Substrate Adhesion-Dependent Cell Spreading (GO:1900024)	3/52	0.02805759330812142	0.20000894828078522	4.824	17.238544595343498	MDK;FBLN1;ACTN4
Regulation of Cell Development (GO:0060284)	3/52	0.02805759330812142	0.20000894828078522	4.824	17.238544595343498	BRD1;RPS19;CX3CL1
Negative Regulation of Amide Metabolic Process (GO:0034249)	2/21	0.028576400728584105	0.20048660590212167	8.273432585447683	29.4134928415541	BIN1;APOE
Positive Regulation of Extracellular Matrix Organization (GO:1903055)	2/21	0.028576400728584105	0.20048660590212167	8.273432585447683	29.4134928415541	TNXB;EMILIN1
Positive Regulation of Granulocyte Chemotaxis (GO:0071624)	2/21	0.028576400728584105	0.20048660590212167	8.273432585447683	29.4134928415541	MDK;CCL19
Positive Regulation of Vascular Associated Smooth Muscle Cell Proliferation (GO:1904707)	2/21	0.028576400728584105	0.20048660590212167	8.273432585447683	29.4134928415541	JUN;MMP2
Positive Regulation of Cell Adhesion (GO:0045785)	4/92	0.0294144900679059	0.2055540152383188	3.5887185104052572	12.654782765515565	MDK;LAMC1;FBLN2;FSTL3
Regulation of Epithelial Cell Proliferation (GO:0050678)	4/93	0.030441677002540787	0.21189794776278392	3.5482153332430846	12.390164472832332	MYC;LAMC1;NUPR1;EGFR
Central Nervous System Development (GO:0007417)	8/288	0.030666869069967254	0.21263161171559325	2.270204081632653	7.91069046369242	C3;SEMA6B;GSN;MAP1S;LSR;CIC;MDGA1;SH3GL1
Regulation of Neural Precursor Cell Proliferation (GO:2000177)	2/22	0.031176195486054572	0.21283748841441102	7.859362549800797	27.257058721511076	MDK;GATA2
Epithelial Structure Maintenance (GO:0010669)	2/22	0.031176195486054572	0.21283748841441102	7.859362549800797	27.257058721511076	SERPINA3;LSR
Positive Regulation of Neural Precursor Cell Proliferation (GO:2000179)	2/22	0.031176195486054572	0.21283748841441102	7.859362549800797	27.257058721511076	MDK;CX3CL1
protein-DNA Complex Disassembly (GO:0032986)	2/22	0.031176195486054572	0.21283748841441102	7.859362549800797	27.257058721511076	SMARCD2;MYC
Positive Regulation of Phosphorylation (GO:0042327)	4/94	0.031489827097218856	0.2141549543967949	3.508612226684516	12.133099432417938	CLIP3;C3;RARRES2;EGFR
Nucleus Organization (GO:0006997)	3/55	0.032407964672170636	0.2187229554870832	4.545	15.58640058214531	RPS19;BIN1;LMNA
Positive Regulation of Protein Localization to Plasma Membrane (GO:1903078)	3/55	0.032407964672170636	0.2187229554870832	4.545	15.58640058214531	CLIP3;RHOG;EGFR
Small GTPase-mediated Signal Transduction (GO:0007264)	6/188	0.03268223677444856	0.2197385237675992	2.611336032388664	8.933180973463122	RTKN;COL1A2;RASL10A;ARHGDIA;RASGEF1C;RHOG
Macromolecule Biosynthetic Process (GO:0009059)	6/189	0.033411292368457884	0.22181324660235147	2.5969336961571647	8.826617545727304	RPS19;COL5A1;RPS18;RPSA;APOE;RPL18
Cellular Response to Interleukin-6 (GO:0071354)	2/23	0.033865571734781545	0.22181324660235147	7.48472775564409	25.33847073808991	PTGIS;NFKB1
Eye Morphogenesis (GO:0048592)	2/23	0.033865571734781545	0.22181324660235147	7.48472775564409	25.33847073808991	COL5A1;MFAP2
Glial Cell Development (GO:0021782)	2/23	0.033865571734781545	0.22181324660235147	7.48472775564409	25.33847073808991	MDK;MXRA8
Monocyte Chemotaxis (GO:0002548)	2/23	0.033865571734781545	0.22181324660235147	7.48472775564409	25.33847073808991	RPS19;PF4
Negative Regulation of Peptidase Activity (GO:0010466)	2/23	0.033865571734781545	0.22181324660235147	7.48472775564409	25.33847073808991	ECM1;TIMP1
Prostanoid Metabolic Process (GO:0006692)	2/23	0.033865571734781545	0.22181324660235147	7.48472775564409	25.33847073808991	PTGIS;PTGES
Regulation of Cell Adhesion (GO:0030155)	5/142	0.03457498304274423	0.22562718713555516	2.8858606074876385	9.709838434448567	TNXB;MDK;FBLN1;LAMC1;PPP1R9B
Negative Regulation of Cytokine Production (GO:0001818)	6/191	0.03490087009465543	0.22691957662275966	2.5685961264908634	8.618265506351301	AXL;DDIT3;FBLN1;SSC5D;NFKB1;CX3CL1
Negative Regulation of Multicellular Organismal Process (GO:0051241)	7/243	0.03541625528873334	0.22908642201306614	2.3525044784346147	7.858739703458708	RPS19;MDK;DDIT3;EMILIN1;TIMP1;IL17D;EGFR
Myeloid Cell Differentiation (GO:0030099)	3/57	0.035492262565404616	0.22908642201306614	4.376222222222222	14.609757775695714	CEBPB;RPS19;SLC1A5
Positive Regulation of Protein Modification Process (GO:0031401)	4/98	0.035892931865208734	0.2308331668867591	3.358625993335042	11.174870404384281	CLIP3;C3;RARRES2;EGFR
Regulation of Lipid Storage (GO:0010883)	2/24	0.03664186635878322	0.23180748575103594	7.144150670047084	23.622590006853923	C3;NFKB1
Response to Ketone (GO:1901654)	2/24	0.03664186635878322	0.23180748575103594	7.144150670047084	23.622590006853923	TGFB3;CCL19
Negative Regulation of Extrinsic Apoptotic Signaling Pathway in Absence of Ligand (GO:2001240)	2/24	0.03664186635878322	0.23180748575103594	7.144150670047084	23.622590006853923	BCL2L1;PF4
Negative Regulation of Signal Transduction in Absence of Ligand (GO:1901099)	2/24	0.03664186635878322	0.23180748575103594	7.144150670047084	23.622590006853923	BCL2L1;PF4
Positive Regulation of Cold-Induced Thermogenesis (GO:0120162)	4/99	0.037046501845604464	0.23180748575103594	3.323102938068062	10.951556062907061	CEBPB;MFAP2;LCN2;ALPL
Positive Regulation of Neuron Projection Development (GO:0010976)	4/99	0.037046501845604464	0.23180748575103594	3.323102938068062	10.951556062907061	MDK;APOE;CX3CL1;DBN1
Intracellular Iron Ion Homeostasis (GO:0006879)	3/58	0.03708919772016575	0.23180748575103594	4.296436363636364	14.15430678002577	TF;MYC;ATP13A2
Muscle Organ Development (GO:0007517)	3/58	0.03708919772016575	0.23180748575103594	4.296436363636364	14.15430678002577	LMNA;TCF21;COL6A3
Regulation of Cell Cycle Process (GO:0010564)	5/146	0.038252735793946495	0.23824072292721063	2.8034202699611073	9.149074740782686	SMARCD2;BIN1;MYC;BCL7C;BCL2L1
Cytoplasmic Translation (GO:0002181)	4/101	0.03941714977022252	0.23930676497482375	3.254254129921749	10.522807383118797	RPS19;RPS18;RPSA;RPL18
Regulation of Membrane Protein Ectodomain Proteolysis (GO:0051043)	2/25	0.03950246880992865	0.23930676497482375	6.833188983197644	22.08071294943611	APOE;TIMP1
Regulation of Vascular Endothelial Growth Factor Signaling Pathway (GO:1900746)	2/25	0.03950246880992865	0.23930676497482375	6.833188983197644	22.08071294943611	TNXB;EMILIN1
Negative Chemotaxis (GO:0050919)	2/25	0.03950246880992865	0.23930676497482375	6.833188983197644	22.08071294943611	SEMA4A;SEMA3B
Organophosphate Ester Transport (GO:0015748)	2/25	0.03950246880992865	0.23930676497482375	6.833188983197644	22.08071294943611	PRELID1;PLTP
Positive Regulation of Cilium Assembly (GO:0045724)	2/25	0.03950246880992865	0.23930676497482375	6.833188983197644	22.08071294943611	PPP1R35;KCTD17
Positive Regulation of Neutrophil Migration (GO:1902624)	2/25	0.03950246880992865	0.23930676497482375	6.833188983197644	22.08071294943611	MDK;CCL19
Regulation of Biomineral Tissue Development (GO:0070167)	2/25	0.03950246880992865	0.23930676497482375	6.833188983197644	22.08071294943611	CEBPB;ECM1
Regulation of Cold-Induced Thermogenesis (GO:0120161)	5/148	0.04017798359383485	0.24257115945257438	2.7639296187683287	8.884475158743351	CEBPB;DDIT3;MFAP2;LCN2;ALPL
Regulation of Defense Response (GO:0031347)	4/103	0.04187253978031157	0.24782748658404136	3.1881870918015496	10.116516299824665	AKNA;APOE;DAGLB;PTGES
Phospholipid Transport (GO:0015914)	3/61	0.04209703678734482	0.24782748658404136	4.073586206896552	12.90421646533396	PRELID1;APOE;PLTP
Actin Filament Polymerization (GO:0030041)	2/26	0.04244482023749215	0.24782748658404136	6.548140770252324	20.689180750540086	GSN;INF2
Regulation of Neutrophil Chemotaxis (GO:0090022)	2/26	0.04244482023749215	0.24782748658404136	6.548140770252324	20.689180750540086	MDK;CCL19
Regulation of Nucleotide-Excision Repair (GO:2000819)	2/26	0.04244482023749215	0.24782748658404136	6.548140770252324	20.689180750540086	SMARCD2;BCL7C
Regulation of Platelet Aggregation (GO:0090330)	2/26	0.04244482023749215	0.24782748658404136	6.548140770252324	20.689180750540086	CD9;EMILIN1
Respiratory Tube Development (GO:0030323)	2/26	0.04244482023749215	0.24782748658404136	6.548140770252324	20.689180750540086	LOXL3;TCF21
Positive Regulation of Filopodium Assembly (GO:0051491)	2/26	0.04244482023749215	0.24782748658404136	6.548140770252324	20.689180750540086	TGFB3;PALM
Protein Depolymerization (GO:0051261)	2/26	0.04244482023749215	0.24782748658404136	6.548140770252324	20.689180750540086	GSN;MICAL1
Proteoglycan Metabolic Process (GO:0006029)	2/26	0.04244482023749215	0.24782748658404136	6.548140770252324	20.689180750540086	CHST1;SULF2
Positive Regulation of Signal Transduction (GO:0009967)	7/256	0.04478548578272339	0.25949479838248657	2.228197342214386	6.9204938865164065	C3;TNXB;AXL;LOXL3;GATA5;LAMC1;SULF2
Regulation of Keratinocyte Proliferation (GO:0010837)	2/27	0.045466412561663845	0.25949479838248657	6.28589641434263	19.42833178940082	LRG1;MDK
Regulation of Microtubule Polymerization or Depolymerization (GO:0031110)	2/27	0.045466412561663845	0.25949479838248657	6.28589641434263	19.42833178940082	MAP1S;GAS2L1
Alpha-Amino Acid Metabolic Process (GO:1901605)	2/27	0.045466412561663845	0.25949479838248657	6.28589641434263	19.42833178940082	ASL;CDO1
Wound Healing, Spreading of Cells (GO:0044319)	2/27	0.045466412561663845	0.25949479838248657	6.28589641434263	19.42833178940082	LRG1;COL5A1
Positive Regulation of Lipid Metabolic Process (GO:0045834)	2/27	0.045466412561663845	0.25949479838248657	6.28589641434263	19.42833178940082	APOE;PCK1
Positive Regulation of Vascular Endothelial Growth Factor Production (GO:0010575)	2/27	0.045466412561663845	0.25949479838248657	6.28589641434263	19.42833178940082	C3;SULF2
Positive Regulation of Canonical NF-kappaB Signal Transduction (GO:0043123)	6/204	0.04562565827141908	0.2595690494607977	2.3983560299349773	7.404408690173593	TRIM8;ECM1;SHARPIN;TRAF5;CCL19;CX3CL1
Cell-Matrix Adhesion (GO:0007160)	4/107	0.04703746988809274	0.2664677351947293	3.0637501462159316	9.365304422803078	ZYX;EMILIN1;FERMT3;THBS3
Positive Regulation of T Cell Differentiation (GO:0045582)	3/64	0.04742610006646855	0.2664677351947293	3.872655737704918	11.806110771938162	SMARCD2;MDK;PCK1
Positive Regulation of Neurogenesis (GO:0050769)	3/64	0.04742610006646855	0.2664677351947293	3.872655737704918	11.806110771938162	NUMBL;SERPINF1;CX3CL1
Neuron Projection Development (GO:0031175)	6/206	0.047438762998047584	0.2664677351947293	2.3741295546558705	7.237096157204152	EHD1;TNXB;MAP1S;APOE;PPP1R12C;PPP1R9B
Regulation of Extrinsic Apoptotic Signaling Pathway in Absence of Ligand (GO:2001239)	2/28	0.048564787636716775	0.26854360764851176	6.043824701195219	18.281702703647074	BCL2L1;PF4
Regulation of Microtubule Depolymerization (GO:0031114)	2/28	0.048564787636716775	0.26854360764851176	6.043824701195219	18.281702703647074	MAP1S;GAS2L1
Regulation of Transmembrane Receptor Protein Serine/Threonine Kinase Signaling Pathway (GO:0090092)	2/28	0.048564787636716775	0.26854360764851176	6.043824701195219	18.281702703647074	LTBP4;FSTL3
Positive Regulation of Response to Endoplasmic Reticulum Stress (GO:1905898)	2/28	0.048564787636716775	0.26854360764851176	6.043824701195219	18.281702703647074	DDIT3;BOK
Regulation of DNA Biosynthetic Process (GO:2000278)	2/28	0.048564787636716775	0.26854360764851176	6.043824701195219	18.281702703647074	PDGFRB;NIBAN2

### Sheet: Supp_Table4C_Pos_corr_Reactome
Supplemental Table S4C. Significant Reactome pathways for genes positively correlated with ERBB4 expression in GTEx right atrial appendage dataset analyzed using Enrichr
Term	Overlap	P-value	Adjusted P-value	Odds Ratio	Combined Score	Genes
Aerobic Respiration and Respiratory Electron Transport	13/260	5.430578252086903E-7	3.8882940284942226E-4	6.321278656764611	91.19108215975746	HSPA9;PDHX;ETFDH;ETFA;COX5A;SUCLA2;TMEM126A;PDK3;ATP5MK;NDUFS1;TMEM126B;UQCRC2;NDUFAF1
Respiratory Electron Transport	9/158	1.1249616393822596E-5	0.0033416870199754587	7.116304304143391	81.09154377426057	HSPA9;TMEM126A;ETFDH;ETFA;NDUFS1;TMEM126B;UQCRC2;NDUFAF1;COX5A
Mitochondrial Fatty Acid Beta-Oxidation	5/38	1.977598400236368E-5	0.0033416870199754587	17.535885167464116	189.93191376477833	HADHB;PCCA;ACOT13;MMUT;DECR1
Metabolism of Proteins	37/2067	2.0344618789205318E-5	0.0033416870199754587	2.3332671793599604	25.205571624877827	COPB2;PSMD12;CTR9;MRPL39;ASB14;MRPS30;HIF1A;COX5A;PCMT1;MRPL3;PSMD6;OPA1;PSMD1;NUP88;RBBP7;SKP1;HSPA9;USP47;EIF2B3;FBXW7;NSMCE2;DARS2;PEX12;CLPX;COPS4;LARS2;DYNC1LI1;SEC23IP;COPS5;PSME4;TCP1;VDAC3;NDUFS1;COPG2;UQCRC2;SSBP1;NUP37
Mitochondrial Protein Degradation	7/97	2.3931583379926098E-5	0.0033416870199754587	9.082051282051282	96.63585461900472	HSPA9;OPA1;NDUFS1;UQCRC2;SSBP1;COX5A;CLPX
Metabolism	38/2181	2.800296385454295E-5	0.0033416870199754587	2.2718997477462857	23.81677989323223	PSMD12;APIP;ETFDH;ETFA;LCLAT1;COX5A;SELENOI;PSMD6;ESD;PDK3;PSMD1;ATP5MK;SC5D;NUP88;MMUT;RPP14;GYG1;DECR1;HSPA9;PDHX;CERS6;UROS;ACOT13;MTHFS;PHKB;PTGR2;HADHB;COQ3;SUCLA2;PPP1R3C;PCCA;TMEM126A;NDUFS1;TMEM126B;UQCRC2;NDUFAF1;GPD1L;NUP37
Negative Regulation of NOTCH4 Signaling	5/44	4.100106469913827E-5	0.003953805561489746	14.833558254610887	149.84730789773164	PSMD12;PSMD6;FBXW7;PSMD1;SKP1
Neddylation	10/234	4.417659845239939E-5	0.003953805561489746	5.271084337349397	52.854824917964955	COPS4;PSMD6;PSMD12;COPS5;FBXW7;PSMD1;ASB14;RBBP7;HIF1A;SKP1
tRNA Processing in the Nucleus	5/59	1.699278693756092E-4	0.013518706052548466	10.705003248862898	92.92088952668144	DDX1;NUP88;RPP14;RTRAF;NUP37
Cellular Responses to Stress	18/787	2.0777152197300392E-4	0.01487644097326708	2.822916495201725	23.935710897483318	HSPA9;PSMD12;CAMK2D;HIF1A;COX5A;PRDX3;DYNC1LI1;PSMD6;CDC23;PRDX1;RRAGD;PSMD1;MAPK1;NUP88;RBBP7;ATP6V1D;SKP1;NUP37
Macroautophagy	7/143	2.776282242254177E-4	0.0170251344218416	5.996171249564915	49.10401146433409	DYNC1LI1;RRAGD;ATG10;VDAC3;MFN1;TOMM7;ATG4A
Complex I Biogenesis	5/68	3.3197589525064194E-4	0.0170251344218416	9.171539961013645	73.46814573845712	HSPA9;TMEM126A;NDUFS1;TMEM126B;NDUFAF1
Regulation of APC C Activators Between G1 S and Early Anaphase	5/68	3.3197589525064194E-4	0.0170251344218416	9.171539961013645	73.46814573845712	PSMD6;PSMD12;CDC23;PSMD1;SKP1
Regulation of Apoptosis	4/40	4.135815182623096E-4	0.0170251344218416	12.782945736434108	99.58753188708272	PSMD12;PSMD6;OPA1;PSMD1
Vpu Mediated Degradation of CD4	4/40	4.135815182623096E-4	0.0170251344218416	12.782945736434108	99.58753188708272	PSMD12;PSMD6;PSMD1;SKP1
Signaling by NOTCH4	5/72	4.3315950532485717E-4	0.0170251344218416	8.622239678798987	66.77411198601865	PSMD6;PSMD12;FBXW7;PSMD1;SKP1
FBXL7 Down-Regulates AURKA During Mitotic Entry and in Early Mitosis	4/42	4.996524129551065E-4	0.0170251344218416	12.108935128518972	92.04725554603283	PSMD12;PSMD6;PSMD1;SKP1
SCF-beta-TrCP Mediated Degradation of Emi1	4/42	4.996524129551065E-4	0.0170251344218416	12.108935128518972	92.04725554603283	PSMD12;PSMD6;PSMD1;SKP1
GSK3B and BTRC CUL1-mediated-degradation of NFE2L2	4/42	4.996524129551065E-4	0.0170251344218416	12.108935128518972	92.04725554603283	PSMD12;PSMD6;PSMD1;SKP1
Autophagy	7/158	5.072152844596287E-4	0.0170251344218416	5.396410517653513	40.94027323262064	DYNC1LI1;RRAGD;ATG10;VDAC3;MFN1;TOMM7;ATG4A
APC C-mediated Degradation of Cell Cycle Proteins	5/75	5.23118655419714E-4	0.0170251344218416	8.251461988304094	62.34558986975959	PSMD6;PSMD12;CDC23;PSMD1;SKP1
Regulation of Mitotic Cell Cycle	5/75	5.23118655419714E-4	0.0170251344218416	8.251461988304094	62.34558986975959	PSMD6;PSMD12;CDC23;PSMD1;SKP1
Switching of Origins to a Post-Replicative State	5/79	6.64067605590828E-4	0.017772309776801044	7.803856488067014	57.101805875980645	PSMD6;PSMD12;CDC23;PSMD1;SKP1
NIK-->noncanonical NF-kB Signaling	4/46	7.088090777733033E-4	0.017772309776801044	10.953488372093023	79.43386905959774	PSMD12;PSMD6;PSMD1;SKP1
Apoptosis	7/168	7.302864712940069E-4	0.017772309776801044	5.058657062001544	36.5339939951513	PSMD6;PSMD12;OPA1;APIP;PSMD1;MAPK1;DSG2
Propionyl-CoA Catabolism	2/5	7.567062693350516E-4	0.017772309776801044	75.94252873563218	545.763671063253	PCCA;MMUT
FBXW7 Mutants and NOTCH1 in Cancer	2/5	7.567062693350516E-4	0.017772309776801044	75.94252873563218	545.763671063253	FBXW7;SKP1
Loss of Function of FBXW7 in Cancer and NOTCH1 Signaling	2/5	7.567062693350516E-4	0.017772309776801044	75.94252873563218	545.763671063253	FBXW7;SKP1
Degradation of GLI1 by the Proteasome	4/47	7.694715126827267E-4	0.017772309776801044	10.69821525148729	76.70413459569487	PSMD12;PSMD6;PSMD1;SKP1
Degradation of GLI2 by the Proteasome	4/47	7.694715126827267E-4	0.017772309776801044	10.69821525148729	76.70413459569487	PSMD12;PSMD6;PSMD1;SKP1
GLI3 Is Processed to GLI3R by the Proteasome	4/47	7.694715126827267E-4	0.017772309776801044	10.69821525148729	76.70413459569487	PSMD12;PSMD6;PSMD1;SKP1
Cellular Responses to Stimuli	18/887	8.534778177004467E-4	0.018987549555585338	2.4849601608133893	17.559203138293974	HSPA9;PSMD12;CAMK2D;HIF1A;COX5A;PRDX3;DYNC1LI1;PSMD6;CDC23;PRDX1;RRAGD;PSMD1;MAPK1;NUP88;RBBP7;ATP6V1D;SKP1;NUP37
Host Interactions of HIV Factors	6/126	8.784830395624613E-4	0.018987549555585338	5.7952941176470585	40.783304177044904	PSMD6;PSMD12;PSMD1;NUP88;SKP1;NUP37
Dectin-1 Mediated Noncanonical NF-kB Signaling	4/49	9.016434146507003E-4	0.018987549555585338	10.22170542635659	71.6673557938159	PSMD6;PSMD12;PSMD1;SKP1
Fatty Acid Metabolism	7/176	9.5948324105903E-4	0.019191025993432732	4.817233290150905	33.47551153048749	HADHB;PCCA;ACOT13;MMUT;RPP14;PTGR2;DECR1
SCF(Skp2)-mediated Degradation of P27 P21	4/50	9.733818874053011E-4	0.019191025993432732	9.998988877654195	69.34032881835857	PSMD6;PSMD12;PSMD1;SKP1
Separation of Sister Chromatids	7/177	9.91715030386887E-4	0.019191025993432732	4.788652975983292	33.118681980178735	DYNC1LI1;PSMD6;PSMD12;CDC23;PSMD1;PAFAH1B1;NUP37
Nuclear Events Mediated by NFE2L2	5/87	0.0010289874279334446	0.01938828943158806	7.039651975467123	48.4270333578746	PSMD6;PSMD12;PRDX1;PSMD1;SKP1
Mitochondrial Fatty Acid Beta-Oxidation of Unsaturated Fatty Acids	2/6	0.0011284919947954991	0.019711596941179035	56.95402298850575	386.5397240173212	HADHB;DECR1
Acyl Chain Remodeling of CL	2/6	0.0011284919947954991	0.019711596941179035	56.95402298850575	386.5397240173212	HADHB;LCLAT1
Proteasome Assembly	4/52	0.0011287366963524308	0.019711596941179035	9.581395348837209	65.02563652710863	PSMD6;PSMD12;PSME4;PSMD1
Oxygen-dependent Proline Hydroxylation of Hypoxia-inducible Factor Alpha	4/53	0.0012125820204544556	0.020671636348699767	9.385382059800664	63.02287142546931	PSMD6;PSMD12;PSMD1;HIF1A
Antigen Processing Ubiquitination & Proteasome Degradation	9/296	0.0012715660681701906	0.02069545067466096	3.6686139915291367	24.460505850250964	UFL1;PSMD6;PSMD12;CDC23;FBXW7;PSMD1;ASB14;RCHY1;SKP1
Activation of NF-kappaB in B Cells	4/54	0.00130069173234601	0.02069545067466096	9.19720930232558	61.11415950616963	PSMD6;PSMD12;PSMD1;SKP1
Autodegradation of Cdh1 by Cdh1 APC C	4/54	0.00130069173234601	0.02069545067466096	9.19720930232558	61.11415950616963	PSMD6;PSMD12;CDC23;PSMD1
Glycogen Metabolism	3/25	0.001336163143502351	0.020797669798862682	15.608512874408827	103.29640613116422	PPP1R3C;PHKB;GYG1
APC C Cdc20 Mediated Degradation of Securin	4/55	0.001393179913079357	0.021223762080102543	9.01641586867305	59.29345142126515	PSMD6;PSMD12;CDC23;PSMD1
Orc1 Removal From Chromatin	4/58	0.0016980517676338635	0.025329272200538464	8.51421188630491	54.30597378590193	PSMD6;PSMD12;PSMD1;SKP1
M Phase	10/372	0.0017384482649989404	0.025399587798664844	3.2387006589895493	20.581173060452873	DYNC1LI1;PSMD6;PSMD12;CDC23;PSMD1;MAPK1;NUP88;BLZF1;PAFAH1B1;NUP37
PTEN Regulation	6/145	0.0018084622230783742	0.025399587798664844	4.99830723656369	31.565701704285523	PSMD6;PSMD12;RRAGD;PSMD1;MAPK1;RBBP7
Regulation of RUNX2 Expression and Activity	4/59	0.001809188516385345	0.025399587798664844	8.358985200845666	52.78596228247315	PSMD6;PSMD12;PSMD1;SKP1
CDK-mediated Phosphorylation and Removal of Cdc6	4/60	0.001925269097881415	0.02600929573741685	8.209302325581396	51.330218698987785	PSMD6;PSMD12;CDC23;PSMD1
Cdc20 Phospho-APC C Mediated Degradation of Cyclin A	4/60	0.001925269097881415	0.02600929573741685	8.209302325581396	51.330218698987785	PSMD6;PSMD12;CDC23;PSMD1
Cellular Response to Heat Stress	5/101	0.0019988094894827385	0.02610897162835164	6.008771929824562	37.345740514711984	HSPA9;CAMK2D;MAPK1;NUP88;NUP37
APC C Cdh1 Mediated Degradation of Cdc20 and Other APC C Cdh1 Targets in Late Mitosis Early G1	4/61	0.0020464052229683476	0.02610897162835164	8.064871481028153	49.935027439202166	PSMD6;PSMD12;CDC23;PSMD1
APC Cdc20 Mediated Degradation of Cell Cycle Proteins Prior to Satisfation of the Checkpoint	4/61	0.0020464052229683476	0.02610897162835164	8.064871481028153	49.935027439202166	PSMD6;PSMD12;CDC23;PSMD1
Cellular Response to Chemical Stress	7/202	0.0021149725620731776	0.02610897162835164	4.169412835685025	25.678218866303613	PRDX3;PSMD6;PSMD12;PRDX1;PSMD1;COX5A;SKP1
Programmed Cell Death	7/202	0.0021149725620731776	0.02610897162835164	4.169412835685025	25.678218866303613	PSMD6;PSMD12;OPA1;APIP;PSMD1;MAPK1;DSG2
Cellular Response to Hypoxia	4/62	0.0021727080393137625	0.0263671009516721	7.92542101042502	48.59694553346803	PSMD6;PSMD12;PSMD1;HIF1A
APC C Cdc20 Mediated Degradation of Mitotic Proteins	4/63	0.002304288085488981	0.02749783782016851	7.790697674418604	47.31277848367976	PSMD6;PSMD12;CDC23;PSMD1
Activation of APC C and APC C Cdc20 Mediated Degradation of Mitotic Proteins	4/64	0.0024412552490671643	0.028513313358574082	7.660465116279069	46.079558597657815	PSMD6;PSMD12;CDC23;PSMD1
Transcriptional Regulation by RUNX2	5/106	0.0024690299276977556	0.028513313358574082	5.709860459730184	34.28160220912554	PSMD6;PSMD12;PSMD1;MAPK1;SKP1
Mitochondrial Protein Import	4/65	0.0025837187254467045	0.0293641683717435	7.534502478078536	44.89452553247601	HSPA9;MTX2;TOMM7;TIMM23
Myoclonic Epilepsy of Lafora	2/9	0.0026616980597878918	0.0294983574124143	32.54022988505747	192.92422180444095	PPP1R3C;GYG1
Synthesis of DNA	5/108	0.0026779235081102366	0.0294983574124143	5.598421620394027	33.15784784269498	PSMD6;PSMD12;CDC23;PSMD1;SKP1
PINK1-PRKN Mediated Mitophagy	3/32	0.0027543940999046135	0.02988100265957126	11.83675503288818	69.77243656380878	MFN1;TOMM7;VDAC3
Cristae Formation	3/33	0.003010407124561266	0.03159913213617897	11.441618497109827	66.42637512754312	HSPA9;MTX2;ATP5MK
Metabolism of RNA	15/761	0.0030416158695897957	0.03159913213617897	2.3826453299585366	13.808302613853249	PSMD12;FASTKD2;DDX1;CPSF3;FCF1;CRNKL1;LRPPRC;PSMD6;POLR2B;PSMD1;NUP88;RIOK2;RPP14;RTRAF;NUP37
Downstream Signaling Events of B Cell Receptor (BCR)	4/68	0.0030451677617267447	0.03159913213617897	7.180232558139535	41.6036983557607	PSMD6;PSMD12;PSMD1;SKP1
Protein Localization	6/164	0.003344189698083169	0.0337245045609514	4.393000744601638	25.04243630150334	HSPA9;UBL4A;MTX2;TOMM7;TIMM23;PEX12
Disorders of Transmembrane Transporters	6/164	0.003344189698083169	0.0337245045609514	4.393000744601638	25.04243630150334	PSMD6;PSMD12;SLC40A1;PSMD1;NUP88;NUP37
Mitotic Anaphase	7/221	0.0034871606280668464	0.03467787513466475	3.7955538350937346	21.47777693194795	DYNC1LI1;PSMD6;PSMD12;CDC23;PSMD1;PAFAH1B1;NUP37
Mitotic Metaphase and Anaphase	7/222	0.0035746045436715395	0.035060504839298935	3.7777074446126324	21.283228715232408	DYNC1LI1;PSMD6;PSMD12;CDC23;PSMD1;PAFAH1B1;NUP37
Degradation of Beta-Catenin by the Destruction Complex	4/72	0.003743868910597075	0.03622446135118251	6.756497948016416	37.752849372216545	PSMD6;PSMD12;PSMD1;SKP1
Cyclin E Associated Events During G1 S Transition	4/73	0.003934138228419382	0.03681480027435967	6.658240647118301	36.87375898780278	PSMD6;PSMD12;PSMD1;SKP1
Regulation of the Apoptosome Activity	2/11	0.00401969719407193	0.03681480027435967	25.306513409961685	139.60461375564674	APIP;MAPK1
Formation of Apoptosome	2/11	0.00401969719407193	0.03681480027435967	25.306513409961685	139.60461375564674	APIP;MAPK1
HIV Infection	7/227	0.0040371449789829515	0.03681480027435967	3.690909090909091	20.34509377483487	PSMD6;PSMD12;POLR2B;PSMD1;NUP88;SKP1;NUP37
KEAP1-NFE2L2 Pathway	5/119	0.004061968186696108	0.03681480027435967	5.055401662049862	27.835484646007817	PSMD6;PSMD12;PRDX1;PSMD1;SKP1
Cross-presentation of Soluble Exogenous Antigens (Endosomes)	3/37	0.0041783950526268505	0.0369349488602571	10.09350561033662	55.29048830530749	PSMD12;PSMD6;PSMD1
Regulation of Activated PAK-2p34 by Proteasome Mediated Degradation	3/37	0.0041783950526268505	0.0369349488602571	10.09350561033662	55.29048830530749	PSMD12;PSMD6;PSMD1
Cyclin A Cdk2-associated Events at S Phase Entry	4/75	0.004334102386121165	0.037844113517838465	6.470029479200786	35.204988070259965	PSMD6;PSMD12;PSMD1;SKP1
Regulation of Ornithine Decarboxylase (ODC)	3/38	0.004507517273944681	0.03888412491740231	9.804624277456647	52.964666339522076	PSMD12;PSMD6;PSMD1
Mitophagy	3/39	0.004851913376611174	0.03903337053543371	9.531791907514451	50.78902977354059	MFN1;TOMM7;VDAC3
p53-Independent DNA Damage Response	3/39	0.004851913376611174	0.03903337053543371	9.531791907514451	50.78902977354059	PSMD12;PSMD6;PSMD1
p53-Independent G1 S DNA Damage Checkpoint	3/39	0.004851913376611174	0.03903337053543371	9.531791907514451	50.78902977354059	PSMD12;PSMD6;PSMD1
Autodegradation of the E3 Ubiquitin Ligase COP1	3/39	0.004851913376611174	0.03903337053543371	9.531791907514451	50.78902977354059	PSMD12;PSMD6;PSMD1
Ubiquitin Mediated Degradation of Phosphorylated Cdc25A	3/39	0.004851913376611174	0.03903337053543371	9.531791907514451	50.78902977354059	PSMD12;PSMD6;PSMD1
Ubiquitin-dependent Degradation of Cyclin D	3/39	0.004851913376611174	0.03903337053543371	9.531791907514451	50.78902977354059	PSMD12;PSMD6;PSMD1
Cell Cycle	13/649	0.004985545642776846	0.03966278533586913	2.4061812709804378	12.7556780496387	PSMD12;DYNC1LI1;PSMD6;CDC23;POLR2B;PSMD1;MAPK1;NUP88;RBBP7;BLZF1;SKP1;PAFAH1B1;NUP37
Signaling by Retinoic Acid	3/41	0.005587302598499038	0.04385626857486323	9.029205962884088	46.836826722714896	PDHX;PDK3;RDH14
Cytochrome C-Mediated Apoptotic Response	2/13	0.00563516300123941	0.04385626857486323	20.703239289446184	107.21646995330775	APIP;MAPK1
Class I MHC Mediated Antigen Processing & Presentation	9/373	0.005901825085519364	0.04413115183829562	2.8811607554122523	14.787539251174396	UFL1;PSMD6;PSMD12;CDC23;FBXW7;PSMD1;ASB14;RCHY1;SKP1
AUF1 (hnRNP D0) Binds and Destabilizes mRNA	3/42	0.005978661631724407	0.04413115183829562	8.797243219208537	45.03800168190157	PSMD12;PSMD6;PSMD1
Degradation of AXIN	3/42	0.005978661631724407	0.04413115183829562	8.797243219208537	45.03800168190157	PSMD12;PSMD6;PSMD1
Transport of Mature mRNA Derived From an Intronless Transcript	3/42	0.005978661631724407	0.04413115183829562	8.797243219208537	45.03800168190157	CPSF3;NUP88;NUP37
Vif-mediated Degradation of APOBEC3G	3/42	0.005978661631724407	0.04413115183829562	8.797243219208537	45.03800168190157	PSMD12;PSMD6;PSMD1
Cell Cycle, Mitotic	11/516	0.006108443622421861	0.044629037078102576	2.5503630363036303	13.001963113850568	DYNC1LI1;PSMD6;PSMD12;CDC23;PSMD1;MAPK1;NUP88;BLZF1;SKP1;PAFAH1B1;NUP37
Regulation of HSF1-mediated Heat Shock Response	4/83	0.006207312726441169	0.04489329204173613	5.812481601413012	29.539189655744313	HSPA9;MAPK1;NUP88;NUP37
Hh Mutants Are Degraded by ERAD	3/43	0.006386026720879423	0.04500141583911077	8.576878612716763	43.34448256650305	PSMD12;PSMD6;PSMD1
Transport of Mature mRNAs Derived From Intronless Transcripts	3/43	0.006386026720879423	0.04500141583911077	8.576878612716763	43.34448256650305	CPSF3;NUP88;NUP37
Glycogen Breakdown (Glycogenolysis)	2/14	0.006536518501770279	0.04500141583911077	18.977011494252874	95.46102105070895	PHKB;GYG1
Glycogen Synthesis	2/14	0.006536518501770279	0.04500141583911077	18.977011494252874	95.46102105070895	PPP1R3C;GYG1
Golgi Cisternae Pericentriolar Stack Reorganization	2/14	0.006536518501770279	0.04500141583911077	18.977011494252874	95.46102105070895	MAPK1;BLZF1
Ub-specific Processing Proteases	6/190	0.006800888758304742	0.04556677412682365	3.7672634271099743	18.801289028245126	USP47;PSMD6;PSMD12;VDAC3;PSMD1;HIF1A
Degradation of DVL	3/44	0.006809559820628674	0.04556677412682365	8.367263499224588	41.74785709718887	PSMD12;PSMD6;PSMD1
Stabilization of P53	3/44	0.006809559820628674	0.04556677412682365	8.367263499224588	41.74785709718887	PSMD12;PSMD6;PSMD1
Regulation of RUNX3 Expression and Activity	3/45	0.007249414784766157	0.04762000904488595	8.167630057803468	40.2405618192364	PSMD12;PSMD6;PSMD1
Somitogenesis	3/45	0.007249414784766157	0.04762000904488595	8.167630057803468	40.2405618192364	PSMD12;PSMD6;PSMD1
CLEC7A (Dectin-1) Signaling	4/87	0.0073183994605718955	0.047636127397904335	5.531241244045951	27.199124510303765	PSMD6;PSMD12;PSMD1;SKP1
Regulation of Pyruvate Dehydrogenase (PDH) Complex	2/15	0.007498758608513555	0.04797659193717218	17.51635720601238	85.70784744260828	PDHX;PDK3
TNFR2 Non-Canonical NF-kB Pathway	4/88	0.007615309178508789	0.04797659193717218	5.465116279069767	26.65662215510405	PSMD6;PSMD12;PSMD1;SKP1
Intracellular Signaling by Second Messengers	8/321	0.0076879861970203635	0.04797659193717218	2.968355393275521	14.450240211965028	PSMD6;PSMD12;CAMK2D;ERBB4;RRAGD;PSMD1;MAPK1;RBBP7
Hh Mutants Abrogate Ligand Secretion	3/46	0.007705737531808381	0.04797659193717218	7.977281892727517	38.81577920745568	PSMD12;PSMD6;PSMD1
Metabolism of Polyamines	3/46	0.007705737531808381	0.04797659193717218	7.977281892727517	38.81577920745568	PSMD12;PSMD6;PSMD1
Selective Autophagy	4/89	0.007920042879055785	0.048885781908654675	5.400547195622435	26.129784288078678	DYNC1LI1;VDAC3;MFN1;TOMM7
Cell Cycle Checkpoints	7/261	0.008484339927755602	0.051249597591660756	3.191305968410753	15.221039691617653	DYNC1LI1;PSMD6;PSMD12;CDC23;PSMD1;PAFAH1B1;NUP37
Glycogen Storage Diseases	2/16	0.008520754433414676	0.051249597591660756	16.264367816091955	77.50378513628308	PPP1R3C;GYG1
Downstream TCR Signaling	4/91	0.008553309088829852	0.051249597591660756	5.275862068965517	25.120685088805175	PSMD6;PSMD12;PSMD1;SKP1
NOTCH1 Intracellular Domain Regulates Transcription	3/48	0.008668331308629052	0.051249597591660756	7.621965317919075	36.18969326656913	FBXW7;HIF1A;SKP1
Defective CFTR Causes Cystic Fibrosis	3/48	0.008668331308629052	0.051249597591660756	7.621965317919075	36.18969326656913	PSMD12;PSMD6;PSMD1
DNA Replication	5/143	0.00873247333265728	0.051249597591660756	4.171116196287821	19.77403822748083	PSMD6;PSMD12;CDC23;PSMD1;SKP1
Post-translational Protein Modification	22/1457	0.009142804477964206	0.05297739379991873	1.8306620209059234	8.594570279872507	COPB2;USP47;PSMD12;FBXW7;NSMCE2;CTR9;ASB14;PEX12;HIF1A;COPS4;DYNC1LI1;PSMD6;SEC23IP;COPS5;PSME4;VDAC3;PSMD1;NUP88;COPG2;RBBP7;SKP1;NUP37
Viral Messenger RNA Synthesis	3/49	0.009174855909483132	0.05297739379991873	7.4558934405629556	34.97774782487513	POLR2B;NUP88;NUP37
tRNA Processing	5/146	0.009501305325183106	0.05442347690264883	4.081746920492721	19.005944667090223	DDX1;NUP88;RPP14;RTRAF;NUP37
Asymmetric Localization of PCP Proteins	3/51	0.010238939405310607	0.05772504420631806	7.144508670520231	32.73297541448385	PSMD6;PSMD12;PSMD1
Formation of TC-NER Pre-Incision Complex	3/51	0.010238939405310607	0.05772504420631806	7.144508670520231	32.73297541448385	COPS4;COPS5;POLR2B
Membrane Trafficking	12/633	0.010398010112921047	0.05816386906915211	2.262636974195829	10.331519063283258	COPS4;DYNC1LI1;COPB2;SEC23IP;SNAPIN;COPS5;RABGAP1;TBC1D4;GJA5;NAA35;COPG2;PAFAH1B1
S Phase	5/150	0.010597264660817802	0.05820443256416027	3.9683403912079047	18.044676161607637	PSMD6;PSMD12;CDC23;PSMD1;SKP1
Signaling by NOTCH	6/209	0.010600210728194318	0.05820443256416027	3.411359026369168	15.511044899045375	PSMD6;PSMD12;FBXW7;PSMD1;HIF1A;SKP1
Mitochondrial Biogenesis	4/97	0.0106491350082472	0.05820443256416027	4.933983495873968	22.411517827474363	HSPA9;MTX2;ATP5MK;SSBP1
Hedgehog Ligand Biogenesis	3/52	0.010796708448022177	0.05856396400593847	6.998348472336912	31.692118786367235	PSMD6;PSMD12;PSMD1
p53-Dependent G1 DNA Damage Response	3/53	0.011371757580716643	0.060542156564693556	6.858034682080925	30.70083169580374	PSMD6;PSMD12;PSMD1
p53-Dependent G1 S DNA Damage Checkpoint	3/53	0.011371757580716643	0.060542156564693556	6.858034682080925	30.70083169580374	PSMD6;PSMD12;PSMD1
Hedgehog 'Off' State	4/99	0.011415071419320712	0.060542156564693556	4.829620563035496	21.60202703226505	PSMD6;PSMD12;PSMD1;SKP1
Transport of Small Molecules	13/724	0.011883891686527178	0.06256519446730485	2.1439517485956876	9.503219280237628	PSMD12;CAMK2D;SLC31A1;SLC40A1;AQP7;NALCN;PSMD6;VDAC3;CASQ2;PSMD1;SLC16A7;ATP6V1D;SKP1
Assembly of the Pre-Replicative Complex	4/101	0.012215607614241822	0.06384215366275288	4.729561256293454	20.833910452474072	PSMD6;PSMD12;CDC23;PSMD1
PIP3 Activates AKT Signaling	7/281	0.012383245132425374	0.06413032351302664	2.9553405606184944	12.978114807445722	PSMD6;PSMD12;ERBB4;RRAGD;PSMD1;MAPK1;RBBP7
Regulation of RAS by GAPs	3/55	0.012574041445215598	0.06413032351302664	6.593597154290796	28.854377607045848	PSMD6;PSMD12;PSMD1
G1 S DNA Damage Checkpoints	3/55	0.012574041445215598	0.06413032351302664	6.593597154290796	28.854377607045848	PSMD6;PSMD12;PSMD1
Interleukin-1 Signaling	4/102	0.01262901622253737	0.06413032351302664	4.681063122923588	20.464476269174067	PSMD6;PSMD12;PSMD1;SKP1
Apoptotic Factor-Mediated Response	2/20	0.013184236935026914	0.06609948036605837	12.647509578544062	54.747696311933645	APIP;MAPK1
Regulation of PTEN Stability and Activity	3/56	0.013201432531209981	0.06609948036605837	6.468862471370924	27.99354907287119	PSMD6;PSMD12;PSMD1
Mitochondrial tRNA Aminoacylation	2/21	0.01448859541561907	0.07204051609432816	11.981246218995766	50.73331065738112	LARS2;DARS2
Formation of Paraxial Mesoderm	3/59	0.015189408074809453	0.07449052179153129	6.121387283236994	25.631209191671676	PSMD6;PSMD12;PSMD1
Iron Uptake and Transport	3/59	0.015189408074809453	0.07449052179153129	6.121387283236994	25.631209191671676	SLC40A1;ATP6V1D;SKP1
Defects in Vitamin and Cofactor Metabolism	2/22	0.015846244334273996	0.07718306764176994	11.381609195402298	47.17475280728676	PCCA;MMUT
Organelle Biogenesis and Maintenance	7/297	0.016325499015200914	0.07898011685732334	2.7900020403999184	11.480933828805588	HSPA9;MKKS;MTX2;TCP1;ATP5MK;SSBP1;PAFAH1B1
Regulation of PTEN Gene Transcription	3/61	0.016603443781073295	0.07944713477242549	5.9097069962128765	24.218837055259154	RRAGD;MAPK1;RBBP7
Mitotic Prophase	4/111	0.016754912500888616	0.07944713477242549	4.285372745055422	17.523162475927386	MAPK1;NUP88;BLZF1;NUP37
Mitotic Spindle Checkpoint	4/111	0.016754912500888616	0.07944713477242549	4.285372745055422	17.523162475927386	DYNC1LI1;CDC23;PAFAH1B1;NUP37
BBSome-mediated Cargo-Targeting to Cilium	2/23	0.017256155916443527	0.08075429827564422	10.839080459770114	44.00218291242689	MKKS;TCP1
Long-term Potentiation	2/23	0.017256155916443527	0.08075429827564422	10.839080459770114	44.00218291242689	CAMK2D;ERBB4
TCR Signaling	4/113	0.01777329545352577	0.082634282757951	4.206315340302965	16.951695644175395	PSMD6;PSMD12;PSMD1;SKP1
Diseases of Signal Transduction by Growth Factor Receptors and Second Messengers	9/451	0.01865134021361629	0.08590768187930997	2.3632102311214673	9.409918584942268	PSMD6;PSMD12;CAMK2D;FBXW7;POLR2B;ERBB4;PSMD1;MAPK1;SKP1
Metal Ion SLC Transporters	2/24	0.018717316163648544	0.08590768187930997	10.345872518286312	41.15904863427813	SLC31A1;SLC40A1
ABC Transporter Disorders	3/65	0.019645902489684224	0.08902826697856901	5.52731680029834	21.721727603463933	PSMD6;PSMD12;PSMD1
The Role of GTSE1 in G2 M Progression After G2 Checkpoint	3/65	0.019645902489684224	0.08902826697856901	5.52731680029834	21.721727603463933	PSMD6;PSMD12;PSMD1
Complex III Assembly	2/25	0.020228724698212467	0.09052354302450079	9.895552223888055	38.59910230686478	HSPA9;UQCRC2
Mitochondrial RNA Degradation	2/25	0.020228724698212467	0.09052354302450079	9.895552223888055	38.59910230686478	FASTKD2;LRPPRC
DNA Replication Pre-Initiation	4/118	0.020485399077802894	0.0911027685696079	4.020807833537332	15.633073296006383	PSMD6;PSMD12;CDC23;PSMD1
G1 S Transition	4/121	0.02222830011198835	0.09824359802582505	3.91711389385808	14.910059324000697	PSMD6;PSMD12;PSMD1;SKP1
G2 M Transition	5/184	0.02354736991655027	0.10343507276226992	3.2090234898232546	12.029798393440759	PSMD6;PSMD12;PSMD1;SKP1;PAFAH1B1
Mitotic G2-G2 M Phases	5/186	0.02452910095021251	0.10709046512409853	3.1732415753933636	11.766046800981194	PSMD6;PSMD12;PSMD1;SKP1;PAFAH1B1
CREB1 Phosphorylation Through NMDA Receptor-Mediated Activation of RAS Signaling	2/28	0.025054637249619233	0.10872194103471135	8.752431476569408	32.26755716812786	CAMK2D;MAPK1
Hedgehog 'On' State	3/73	0.02659241096977352	0.11421163373672745	4.89364161849711	17.749871415843856	PSMD6;PSMD12;PSMD1
Glycerophospholipid Biosynthesis	4/128	0.026638746974907104	0.11421163373672745	3.694673668417104	13.394627317495207	HADHB;GPD1L;LCLAT1;SELENOI
Signaling by NOTCH1	3/74	0.02754149275184148	0.11737921910903869	4.82447284865261	17.329803583208477	FBXW7;HIF1A;SKP1
Transcriptional Regulation by Small RNAs	3/75	0.028508469064225803	0.12078144289932354	4.757225433526012	16.924086730076485	POLR2B;NUP88;NUP37
C-type Lectin Receptors (CLRs)	4/131	0.02867818428510089	0.12078576440077787	3.6068485625343345	12.810150350828454	PSMD6;PSMD12;PSMD1;SKP1
Regulation of mRNA Stability by Proteins That Bind AU-rich Elements	3/76	0.02949331210779433	0.12277448528593454	4.691820413334389	16.532059698790235	PSMD6;PSMD12;PSMD1
Transcription-Coupled Nucleotide Excision Repair (TC-NER)	3/76	0.02949331210779433	0.12277448528593454	4.691820413334389	16.532059698790235	COPS4;COPS5;POLR2B
RAF MAP Kinase Cascade	6/265	0.03009415024151843	0.12455151198223814	2.6661367249602543	9.340608643258419	PSMD6;PSMD12;CAMK2D;ERBB4;PSMD1;MAPK1
Fc Epsilon Receptor (FCERI) Signaling	5/197	0.03039871027546459	0.12477216521422337	2.989766081871345	10.444314579804253	PSMD6;PSMD12;PSMD1;MAPK1;SKP1
SUMOylation of DNA Damage Response and Repair Proteins	3/77	0.03049599010124174	0.12477216521422337	4.628183096391189	16.1530998679166	NSMCE2;NUP88;NUP37
Golgi-to-ER Retrograde Transport	4/135	0.031538302769176525	0.1276038291938244	3.4960056808095152	12.084127214143955	DYNC1LI1;COPB2;COPG2;PAFAH1B1
Deubiquitination	6/268	0.031544522021378384	0.1276038291938244	2.6352043107319263	9.10820247439895	USP47;PSMD6;PSMD12;VDAC3;PSMD1;HIF1A
Defective TPR May Confer Susceptibility Towards Thyroid Papillary Carcinoma (TPC)	2/32	0.03213429256248316	0.1280723541192163	7.583908045977012	26.07219808694064	NUP88;NUP37
Regulation of Glucokinase by Glucokinase Regulatory Protein	2/32	0.03213429256248316	0.1280723541192163	7.583908045977012	26.07219808694064	NUP88;NUP37
Signaling by Hedgehog	4/136	0.0322786132557125	0.1280723541192163	3.4693446088794926	11.911475688017624	PSMD6;PSMD12;PSMD1;SKP1
Signaling by Nuclear Receptors	6/270	0.032536398201006435	0.1280723541192163	2.6149732620320854	8.957318616292797	PDHX;POLR2B;ERBB4;PDK3;MAPK1;RDH14
PCP CE Pathway	3/79	0.03255470453868348	0.1280723541192163	4.505932461210831	15.432067937646707	PSMD6;PSMD12;PSMD1
MAPK1 MAPK3 Signaling	6/271	0.03303987186200152	0.12927075548192943	2.604972253052164	8.8830601252098	PSMD6;PSMD12;CAMK2D;ERBB4;PSMD1;MAPK1
Post NMDA Receptor Activation Events	3/80	0.033610658397845064	0.12938296458525306	4.447188649500788	15.08891994903452	CAMK2D;ERBB4;MAPK1
ER-Phagosome Pathway	3/80	0.033610658397845064	0.12938296458525306	4.447188649500788	15.08891994903452	PSMD6;PSMD12;PSMD1
MAPK6 MAPK4 Signaling	3/80	0.033610658397845064	0.12938296458525306	4.447188649500788	15.08891994903452	PSMD6;PSMD12;PSMD1
Regulation of Pyruvate Metabolism	2/33	0.03401325665290581	0.13023257627529713	7.338895068594735	24.812840398877892	PDHX;PDK3
Vesicle-mediated Transport	12/752	0.03429971772570139	0.13023836740186456	1.887013843111404	6.3641771449108715	COPS4;DYNC1LI1;COPB2;SEC23IP;SNAPIN;COPS5;RABGAP1;TBC1D4;GJA5;NAA35;COPG2;PAFAH1B1
Intra-Golgi and Retrograde Golgi-to-ER Traffic	5/204	0.03455742474013089	0.13023836740186456	2.8835698962649503	9.703595793123066	DYNC1LI1;COPB2;NAA35;COPG2;PAFAH1B1
Mitotic G1 Phase and G1 S Transition	4/139	0.03456046062339981	0.13023836740186456	3.3917312661498706	11.413328361944016	PSMD6;PSMD12;PSMD1;SKP1
Interleukin-1 Family Signaling	4/140	0.03534142203790576	0.13248407423633782	3.366621067031464	11.253602807045178	PSMD6;PSMD12;PSMD1;SKP1
UCH Proteinases	3/82	0.03577552584488465	0.13326017621931022	4.334162581400454	14.434890575009748	PSMD6;PSMD12;PSMD1
Diseases of Carbohydrate Metabolism	2/34	0.03593405290214898	0.13326017621931022	7.109195402298851	23.645680728974558	PPP1R3C;GYG1
Metabolism of Lipids	12/758	0.03610680752310919	0.13326017621931022	1.8712482835284117	6.214928004738522	HADHB;CERS6;PCCA;ACOT13;SC5D;MMUT;GPD1L;RPP14;LCLAT1;PTGR2;SELENOI;DECR1
Transport of Mature Transcript to Cytoplasm	3/83	0.036884335539228895	0.13543171408250199	4.279768786127168	14.12310145050992	CPSF3;NUP88;NUP37
Nuclear Events Stimulated by ALK Signaling in Cancer	2/35	0.03789580867640982	0.13607814254412	6.893416927899686	22.561566024095956	MAPK1;SKP1
Nuclear Import of Rev Protein	2/35	0.03789580867640982	0.13607814254412	6.893416927899686	22.561566024095956	NUP88;NUP37
SUMOylation of SUMOylation Proteins	2/35	0.03789580867640982	0.13607814254412	6.893416927899686	22.561566024095956	NUP88;NUP37
Transport of the SLBP Independent Mature mRNA	2/35	0.03789580867640982	0.13607814254412	6.893416927899686	22.561566024095956	NUP88;NUP37
Transport of Bile Salts and Organic Acids, Metal Ions and Amine Compounds	3/84	0.038010654341932966	0.13607814254412	4.226718047527296	13.82089792462977	SLC31A1;SLC40A1;SLC16A7
RUNX1 Regulates Transcription of Genes Involved in Differentiation of HSCs	3/85	0.0391544220346211	0.13934988744371568	4.17496122938108	13.527884355780722	PSMD6;PSMD12;PSMD1
Nuclear Pore Complex (NPC) Disassembly	2/36	0.039897663304415805	0.13934988744371568	6.690331304935768	21.552484290967172	NUP88;NUP37
Detoxification of Reactive Oxygen Species	2/36	0.039897663304415805	0.13934988744371568	6.690331304935768	21.552484290967172	PRDX3;PRDX1
Rev-mediated Nuclear Export of HIV RNA	2/36	0.039897663304415805	0.13934988744371568	6.690331304935768	21.552484290967172	NUP88;NUP37
Transport of the SLBP Dependant Mature mRNA	2/36	0.039897663304415805	0.13934988744371568	6.690331304935768	21.552484290967172	NUP88;NUP37
TP53 Regulates Metabolic Genes	3/86	0.04031557522983811	0.1394490428239811	4.124451563479351	13.24368574636657	PRDX1;RRAGD;COX5A
Transcriptional Regulation by RUNX3	3/86	0.04031557522983811	0.1394490428239811	4.124451563479351	13.24368574636657	PSMD6;PSMD12;PSMD1
FCERI Mediated NF-kB Activation	4/147	0.04109382838756418	0.1414576015648844	3.20068303789234	10.21625164167817	PSMD6;PSMD12;PSMD1;SKP1
Ca-dependent Events	2/37	0.0419387679309944	0.1423135442587298	6.498850574712644	20.611394647142472	CAMK2D;MAPK1
Gene and Protein Expression by JAK-STAT Signaling After Interleukin-12 Stimulation	2/37	0.0419387679309944	0.1423135442587298	6.498850574712644	20.611394647142472	HSPA9;TCP1
Transport of Ribonucleoproteins Into the Host Nucleus	2/37	0.0419387679309944	0.1423135442587298	6.498850574712644	20.611394647142472	NUP88;NUP37
Beta Oxidation of hexanoyl-CoA to butanoyl-CoA	1/5	0.04323641149866494	0.14332069737520414	28.314285714285713	88.93721798436884	HADHB
Beta Oxidation of lauroyl-CoA to decanoyl-CoA-CoA	1/5	0.04323641149866494	0.14332069737520414	28.314285714285713	88.93721798436884	HADHB
Beta Oxidation of octanoyl-CoA to hexanoyl-CoA	1/5	0.04323641149866494	0.14332069737520414	28.314285714285713	88.93721798436884	HADHB
PTK6 Expression	1/5	0.04323641149866494	0.14332069737520414	28.314285714285713	88.93721798436884	HIF1A
Diseases of Mismatch Repair (MMR)	1/5	0.04323641149866494	0.14332069737520414	28.314285714285713	88.93721798436884	MSH2
NEP NS2 Interacts With the Cellular Export Machinery	2/38	0.04401828540788098	0.1439136637079579	6.318007662835249	19.732086604780708	NUP88;NUP37
DNA Damage Recognition in GG-NER	2/38	0.04401828540788098	0.1439136637079579	6.318007662835249	19.732086604780708	COPS4;COPS5
Interactions of Rev With Host Cellular Proteins	2/38	0.04401828540788098	0.1439136637079579	6.318007662835249	19.732086604780708	NUP88;NUP37
ABC-family Proteins Mediated Transport	3/90	0.045132669610062744	0.14629013906539765	3.934024317321108	12.18819316286999	PSMD6;PSMD12;PSMD1
Association of TriC CCT With Target Proteins During Biosynthesis	2/39	0.046135390104852514	0.14629013906539765	6.146940043491767	18.909062933381232	FBXW7;TCP1
Export of Viral Ribonucleoproteins From Nucleus	2/39	0.046135390104852514	0.14629013906539765	6.146940043491767	18.909062933381232	NUP88;NUP37
SUMOylation of Ubiquitinylation Proteins	2/39	0.046135390104852514	0.14629013906539765	6.146940043491767	18.909062933381232	NUP88;NUP37
Synthesis of PA	2/39	0.046135390104852514	0.14629013906539765	6.146940043491767	18.909062933381232	GPD1L;LCLAT1
Mitochondrial Translation Elongation	3/91	0.04637969492715819	0.14629013906539765	3.889122438255386	11.94308091301578	MRPL3;MRPL39;MRPS30
Mitochondrial Translation Initiation	3/91	0.04637969492715819	0.14629013906539765	3.889122438255386	11.94308091301578	MRPL3;MRPL39;MRPS30
Mitochondrial Translation Termination	3/91	0.04637969492715819	0.14629013906539765	3.889122438255386	11.94308091301578	MRPL3;MRPL39;MRPS30
Signaling by Interleukins	8/452	0.04702853638783783	0.1476861054986486	2.0785070785070787	6.353997602949765	HSPA9;PSMD6;PSMD12;TCP1;PSMD1;MAPK1;HIF1A;SKP1
ER to Golgi Anterograde Transport	4/155	0.048280846857947916	0.15032659023161435	3.0298783305097796	9.182713891129396	DYNC1LI1;COPB2;SEC23IP;COPG2
Vpr-mediated Nuclear Import of PICs	2/40	0.04828926781183143	0.15032659023161435	5.984875983061101	18.137441621003227	NUP88;NUP37
Activation of NMDA Receptors and Postsynaptic Events	3/93	0.048924492927235615	0.15164474864026276	3.8023121387283236	11.473389919890664	CAMK2D;ERBB4;MAPK1

### Sheet: Supp_Table4D_Neg_corr_Reactome
Supplemental Table S4D. Significant Reactome pathways for genes negatively correlated with ERBB4 expression in GTEx right atrial appendage dataset analyzed using Enrichr
Term	Overlap	P-value	Adjusted P-value	Odds Ratio	Combined Score	Genes
Extracellular Matrix Organization	23/300	5.642801986196277E-12	3.995103806226964E-9	7.028880866425993	182.05251550886666	COL15A1;TNXB;COL16A1;TGFB3;MMP2;LOXL3;LTBP4;PCOLCE;FBLN1;LTBP3;LAMC1;FBLN2;COL1A1;ADAMTS2;COL1A2;COL5A1;COL6A2;COL6A1;MFAP2;COL6A3;EMILIN1;TIMP1;AGRN
Regulation of IGF Transport and Uptake by Insulin-like Growth Factor Binding Proteins (IGFBPs)	15/124	5.2489638037155514E-11	1.8581331865153052E-8	11.354945647983964	268.7761660620702	CSF1;IGFBP4;IGFBP3;MMP2;LAMC1;FSTL3;C3;TF;MXRA8;VWA1;IGFBP7;APOE;IGFBP6;TIMP1;MEN1
Platelet Degranulation	14/128	9.05536972599016E-10	1.7424874862512215E-7	10.088159729868604	210.06063544176953	CFD;SERPINA3;ECM1;TGFB3;RARRES2;ACTN4;ISLR;TF;CLEC3B;SERPING1;CD9;TIMP1;FERMT3;PF4
Post-translational Protein Phosphorylation	13/107	9.84456206921594E-10	1.7424874862512215E-7	11.324867021276596	234.86564368165637	CSF1;IGFBP4;IGFBP3;LAMC1;FSTL3;C3;TF;MXRA8;VWA1;IGFBP7;APOE;TIMP1;MEN1
Response to Elevated Platelet Cytosolic Ca2+	14/133	1.506676022440777E-9	2.13345324777614E-7	9.661826236770859	196.2641538533306	CFD;SERPINA3;ECM1;TGFB3;RARRES2;ACTN4;ISLR;TF;CLEC3B;SERPING1;CD9;TIMP1;FERMT3;PF4
Platelet Activation, Signaling and Aggregation	18/262	7.021402986230512E-9	8.285255523752005E-7	6.122322985699337	114.94234547060786	CFD;SERPINA3;ECM1;TGFB3;RARRES2;RHOG;ACTN4;COL1A1;ISLR;TF;CLEC3B;COL1A2;SERPING1;CD9;TIMP1;DAGLB;FERMT3;PF4
Collagen Biosynthesis and Modifying Enzymes	10/67	1.1569783176390923E-8	1.170200926983539E-6	14.215580102519674	259.78786464534915	COL1A1;ADAMTS2;COL15A1;COL16A1;COL1A2;COL5A1;COL6A2;COL6A1;COL6A3;PCOLCE
Collagen Formation	11/90	1.8415008198527624E-8	1.6297282255696947E-6	11.316455696202532	201.54720580512912	COL1A1;ADAMTS2;COL15A1;COL16A1;COL1A2;COL5A1;COL6A2;COL6A1;LOXL3;COL6A3;PCOLCE
ECM Proteoglycans	10/76	4.03074030121953E-8	3.1708490369593637E-6	12.271480234443198	208.9431890862792	COL1A1;TNXB;COL1A2;COL5A1;TGFB3;COL6A2;COL6A1;COL6A3;LAMC1;AGRN
Collagen Chain Trimerization	8/44	7.01963873403161E-8	4.149387078091882E-6	17.87845804988662	294.4934065800893	COL1A1;COL15A1;COL16A1;COL1A2;COL5A1;COL6A2;COL6A1;COL6A3
Elastic Fibre Formation	8/44	7.01963873403161E-8	4.149387078091882E-6	17.87845804988662	294.4934065800893	TGFB3;MFAP2;LOXL3;LTBP4;FBLN1;EMILIN1;LTBP3;FBLN2
Assembly of Collagen Fibrils and Other Multimeric Structures	9/61	7.03285945439302E-8	4.149387078091882E-6	13.970286885245901	230.09184559180218	COL1A1;COL15A1;COL1A2;COL5A1;COL6A2;COL6A1;LOXL3;COL6A3;PCOLCE
Collagen Degradation	9/64	1.0806347325883806E-7	5.885303005173642E-6	13.206259314456036	211.83562411385472	COL1A1;COL15A1;COL16A1;COL1A2;COL5A1;MMP2;COL6A2;COL6A1;COL6A3
Molecules Associated With Elastic Fibres	7/37	3.552765679457796E-7	1.796684357897228E-5	18.701761517615175	277.7280648380631	TGFB3;MFAP2;LTBP4;FBLN1;EMILIN1;LTBP3;FBLN2
Signaling by Receptor Tyrosine Kinases	22/536	1.401840856614038E-6	6.616688843218259E-5	3.5636464702612565	48.02984458424098	PDGFRB;PRR5;JUND;LAMC1;EGFR;PGF;DNM1;THBS3;COL1A1;TF;COL1A2;COL5A1;AXL;MDK;MYC;COL6A2;COL6A1;AP2S1;COL6A3;APOE;FGFR3;SH3GL1
Degradation of the Extracellular Matrix	11/140	1.7215958769845621E-6	7.618061755656687E-5	6.91261451726568	91.746009285374	COL1A1;COL15A1;COL16A1;COL1A2;COL5A1;MMP2;COL6A2;COL6A1;COL6A3;LAMC1;TIMP1
Hemostasis	24/707	1.194779158727665E-5	4.7973851647643725E-4	2.9252910675353405	33.158069235714855	CFD;SERPINA3;ECM1;TGFB3;RARRES2;RHOG;GATA5;ACTN4;GATA2;EHD1;COL1A1;ISLR;TF;CLEC3B;COL1A2;MICAL1;SERPING1;CD9;TIMP1;DAGLB;SLC16A3;PF4V1;FERMT3;PF4
Integrin Cell Surface Interactions	8/85	1.2196741944316201E-5	4.7973851647643725E-4	8.341372912801484	94.37714334614884	COL1A1;COL16A1;COL1A2;COL5A1;COL6A2;COL6A1;COL6A3;AGRN
Axon Guidance	19/541	6.3745195085652E-5	0.002355742617627336	2.9904296427284933	28.889394690174058	SEMA4A;ARPC1B;MMP2;RPSA;LAMC1;GFRA3;EGFR;DNM1;MYL6;RPS19;COL5A1;RPS18;COL6A2;COL6A1;AP2S1;RPL13;COL6A3;RPL18;AGRN
Crosslinking of Collagen Fibrils	4/18	6.654640162789085E-5	0.002355742617627336	22.6425702811245	217.76743492386817	COL1A1;COL1A2;LOXL3;PCOLCE
Scavenging by Class A Receptors	4/19	8.345707431466706E-5	0.002813695648323061	21.13199464524766	198.45432613230147	COL1A1;COL1A2;APOE;FTL
Signaling by PDGF	6/58	9.012639902885763E-5	0.0029004313869286907	9.200404858299596	85.6953074119492	PDGFRB;COL5A1;COL6A2;COL6A1;COL6A3;THBS3
Nervous System Development	19/567	1.1785128274843016E-4	0.0036277699211255893	2.84469555181234	25.733363575532277	SEMA4A;ARPC1B;MMP2;RPSA;LAMC1;GFRA3;EGFR;DNM1;MYL6;RPS19;COL5A1;RPS18;COL6A2;COL6A1;AP2S1;RPL13;COL6A3;RPL18;AGRN
Signal Transduction	54/2613	1.6217899718007397E-4	0.004784280416812182	1.8226183673349161	15.905644033565489	PRR5;RTKN;ARPC1B;LAMC1;CX3CL1;MDK;MYC;ARHGDIA;MCF2L;EFHD2;TIMP1;SH3GL1;MEN1;PDGFRB;MMP2;RHOG;GFRA3;PGF;DNM1;CLIP3;MYL6;COL6A2;COL6A1;COL6A3;DAGLB;DBN1;CSNK1G2;LTBP4;SLC1A5;LTBP3;EGFR;FSTL3;THBS3;C3;SHARPIN;AP2S1;APOE;CCL19;PCK1;PLTP;PPP1R14A;JUN;JUND;TGFB3;NFKB1;COL1A1;TF;COL1A2;COL5A1;AXL;TRIP10;FGFR3;PF4;BCL2L1
NCAM1 Interactions	5/42	1.8071345417244392E-4	0.005117805022163612	10.739973844812555	92.56351610320635	COL5A1;COL6A2;COL6A1;COL6A3;AGRN
Response of EIF2AK4 (GCN2) to Amino Acid Deficiency	7/106	4.012247488166096E-4	0.010925658544698446	5.6473679888314035	44.1680018849961	CEBPB;RPS19;RPS18;DDIT3;RPL13;RPSA;RPL18
MET Activates PTK2 Signaling	4/30	5.290034047397749E-4	0.013871644835398541	12.184738955823294	91.92795423010067	COL1A1;COL1A2;COL5A1;LAMC1
Interleukin-4 and Interleukin-13 Signaling	7/112	5.594920606491362E-4	0.014147156390699587	5.323035230352303	39.86144935799391	COL1A2;CEBPD;MYC;MMP2;LCN2;TIMP1;BCL2L1
Non-integrin membrane-ECM Interactions	5/59	8.932928965806758E-4	0.021808667957900638	7.352523894862604	51.61910013420169	COL1A1;COL1A2;COL5A1;LAMC1;AGRN
Binding and Uptake of Ligands by Scavenger Receptors	7/122	9.300017752223497E-4	0.021948041895247454	4.857688229056204	33.908238035723855	COL1A1;COL1A2;LRP1;HP;SSC5D;APOE;FTL
Signaling by TGFB Family Members	8/161	0.0010454750733664001	0.023877301675593914	4.18172602374283	28.700372814391084	COL1A2;TGFB3;MYC;LTBP4;LTBP3;TIMP1;MEN1;FSTL3
NCAM Signaling for Neurite Out-Growth	5/63	0.0012038781678363854	0.026635804463380028	6.844062847608454	46.00720804991432	COL5A1;COL6A2;COL6A1;COL6A3;AGRN
Signaling by TGF-beta Receptor Complex	6/94	0.001242419310296904	0.026655541566369942	5.426665439823335	36.30816193303083	COL1A2;TGFB3;MYC;LTBP4;LTBP3;MEN1
Formation of Fibrin Clot (Clotting Cascade)	4/39	0.0014524539669117664	0.03024521789922149	9.047389558232931	59.120173962889666	TF;SERPING1;PF4V1;PF4
Alternative Complement Activation	2/5	0.0015543089064002748	0.0314414487351827	52.440903054448874	339.1208602776944	C3;CFD
Diseases of Hemostasis	3/19	0.001668469145601306	0.03281322653015902	14.79825	94.64736879785805	COL1A1;COL1A2;SERPING1
MET Promotes Cell Motility	4/41	0.0017533506210108964	0.03355060107231662	8.557473135786388	54.307664336756865	COL1A1;COL1A2;COL5A1;LAMC1
Clathrin-mediated Endocytosis	7/145	0.0025105848882730087	0.04677616054992869	4.043330976788028	24.208391056159932	TF;BIN1;AP2S1;TRIP10;DNM1;EGFR;SH3GL1
Defective Binding of VWF Variant to GPIb IX V	2/7	0.00320985968084833	0.05527399235578344	31.461354581673305	180.6362500081454	COL1A1;COL1A2
Enhanced Binding of GP1BA Variant to VWF Multimer Collagen	2/7	0.00320985968084833	0.05527399235578344	31.461354581673305	180.6362500081454	COL1A1;COL1A2
Neutrophil Degranulation	14/478	0.0032184432481364425	0.05527399235578344	2.4343709421439907	13.970507938237382	CFD;ARSA;SERPINA3;GSN;RHOG;HP;NFKB1;C3;ADGRG3;LRG1;CRISPLD2;QPCT;LCN2;FTL
Signaling by MET	5/79	0.003278965648224441	0.05527399235578344	5.359906277244987	30.659881984585613	COL1A1;COL1A2;COL5A1;LAMC1;SH3GL1
Defects of Platelet Adhesion to Exposed Collagen	2/8	0.004244190451062779	0.06829288271255562	26.216467463479415	143.19969826528373	COL1A1;COL1A2
Regulation of NFE2L2 Gene Expression	2/8	0.004244190451062779	0.06829288271255562	26.216467463479415	143.19969826528373	MYC;NFKB1
Cellular Response to Starvation	7/161	0.004476388800619803	0.07042851712975155	3.6202882483370287	19.581916954167	CEBPB;RPS19;RPS18;DDIT3;RPL13;RPSA;RPL18
Syndecan Interactions	3/27	0.004674980150664558	0.07195404231892406	9.8615	52.91217766582601	COL1A1;COL1A2;COL5A1
Developmental Biology	29/1385	0.005246820464587432	0.07903721040272133	1.7558832437842393	9.218620582771635	CEBPB;SMARCD2;CEBPD;ARPC1B;LAMC1;GATA2;EGFR;RPS19;RPS18;MYC;BCL7C;AP2S1;RPL13;PCK1;RPL18;SEMA4A;JUN;MMP2;RPSA;GFRA3;NFKB1;DNM1;TBX2;MYL6;COL5A1;COL6A2;COL6A1;COL6A3;AGRN
Abacavir ADME	2/9	0.005411442772024222	0.07981878088735728	22.470119521912352	117.27693617700476	SLC22A1;PCK1
Neurexins and Neuroligins	4/57	0.005843495856434972	0.08443255237461143	5.969235432295219	30.696351819528605	SHARPIN;EPB41L2;APBA3;DLGAP4
EPH-Ephrin Signaling	5/92	0.006270137089224574	0.08878514118341997	4.5559881349647755	23.10777618762358	MYL6;ARPC1B;MMP2;AP2S1;DNM1
HDL Remodeling	2/10	0.006708115179133255	0.09312442248679106	19.660358565737052	98.3890310448228	APOE;PLTP
Peptide Chain Elongation	5/94	0.006858334395535074	0.09337886061613139	4.453153316418993	22.186904203594644	RPS19;RPS18;RPL13;RPSA;RPL18
Eukaryotic Translation Termination	5/98	0.008148564206220477	0.10683673070377958	4.260752688172043	20.49385203803853	RPS19;RPS18;RPL13;RPSA;RPL18
Selenocysteine Synthesis	5/98	0.008148564206220477	0.10683673070377958	4.260752688172043	20.49385203803853	RPS19;RPS18;RPL13;RPSA;RPL18
Eukaryotic Translation Elongation	5/99	0.008495681263442006	0.109362587900308	4.215211050102951	20.098958079796486	RPS19;RPS18;RPL13;RPSA;RPL18
Nonsense Mediated Decay (NMD) Independent of the Exon Junction Complex (EJC)	5/100	0.008852906032498354	0.1119260262680149	4.17062818336163	19.714599079620264	RPS19;RPS18;RPL13;RPSA;RPL18
Viral mRNA Translation	5/102	0.00959823462761831	0.11656484788054808	4.084220152976388	18.976006022587253	RPS19;RPS18;RPL13;RPSA;RPL18
GP1b-IX-V Activation Signalling	2/12	0.009676046742821309	0.11656484788054808	15.726693227091634	72.9420050366033	COL1A1;COL1A2
GPVI-mediated Activation Cascade	3/35	0.009713737323379006	0.11656484788054808	7.393125	34.26132468334025	COL1A1;COL1A2;RHOG
SMAD2 SMAD3 SMAD4 Heterotrimer Regulates Transcription	3/36	0.010499398721822959	0.121861873689355	7.168727272727272	32.66385625329136	COL1A2;MYC;MEN1
Transcriptional Regulation by the AP-2 (TFAP2) Family of Transcription Factors	3/36	0.010499398721822959	0.121861873689355	7.168727272727272	32.66385625329136	MYC;APOE;EGFR
Diseases of Glycosylation	6/146	0.010776310694578536	0.12305851567357426	3.402024291497976	15.412547888226861	ADAMTSL1;DPM3;ADAMTS2;ADAMTSL4;CSPG4;AGRN
Formation of a Pool of Free 40S Subunits	5/106	0.011216209951143849	0.12331027403240354	3.921670392845736	17.609850025543327	RPS19;RPS18;RPL13;RPSA;RPL18
Plasma Lipoprotein Clearance	3/37	0.011320858491675466	0.12331027403240354	6.957529411764706	31.177443285722937	AP2S1;LSR;APOE
RHOH GTPase Cycle	3/37	0.011320858491675466	0.12331027403240354	6.957529411764706	31.177443285722937	ARHGDIA;SLC1A5;DBN1
Defective B3GALTL Causes PpS	3/38	0.012178383897257937	0.13064084544331242	6.7584	29.79165377435939	ADAMTSL1;ADAMTS2;ADAMTSL4
PI3K AKT Signaling in Cancer	5/110	0.013010933588334384	0.13463581846083447	3.771505376344086	16.375745207880424	PDGFRB;PRR5;RHOG;FGFR3;EGFR
O-glycosylation of TSR Domain-Containing Proteins	3/39	0.01307221369524212	0.13463581846083447	6.570333333333333	28.497285960384122	ADAMTSL1;ADAMTS2;ADAMTSL4
Retrograde Neurotrophin Signalling	2/14	0.013121287392369462	0.13463581846083447	13.104249667994688	56.787519842383915	AP2S1;DNM1
SARS-CoV-1-host Interactions	5/112	0.013977088149993036	0.14051847419783625	3.7006331022007837	15.802946206652273	RPS19;RPS18;RPSA;NFKB1;BCL2L1
SARS-CoV-1 Modulates Host Translation Machinery	3/41	0.014969604113710205	0.14051847419783625	6.223894736842105	26.151147179392826	RPS19;RPS18;RPSA
Anchoring Fibril Formation	2/15	0.015014833946787808	0.14051847419783625	12.095617529880478	50.786070554631195	COL1A1;COL1A2
Degradation of Cysteine and Homocysteine	2/15	0.015014833946787808	0.14051847419783625	12.095617529880478	50.786070554631195	CSAD;CDO1
Response of EIF2AK1 (HRI) to Heme Deficiency	2/15	0.015014833946787808	0.14051847419783625	12.095617529880478	50.786070554631195	CEBPB;DDIT3
Synthesis of Prostaglandins (PG) and Thromboxanes (TX)	2/15	0.015014833946787808	0.14051847419783625	12.095617529880478	50.786070554631195	PTGIS;PTGES
Plasma Lipoprotein Assembly, Remodeling, and Clearance	4/75	0.015083904009937223	0.14051847419783625	4.451835511058317	18.671563798321145	AP2S1;LSR;APOE;PLTP
L13a-mediated Translational Silencing of Ceruloplasmin Expression	5/116	0.0160517339863817	0.14759256704361357	3.566550421389131	14.736766637062214	RPS19;RPS18;RPL13;RPSA;RPL18
GTP Hydrolysis and Joining of the 60S Ribosomal Subunit	5/117	0.016600708824382228	0.1506833570213156	3.5345262096774195	14.485583701322733	RPS19;RPS18;RPL13;RPSA;RPL18
Platelet Adhesion to Exposed Collagen	2/16	0.01701815400061783	0.15251712699287878	11.231075697211155	45.7495018339157	COL1A1;COL1A2
SRP-dependent Cotranslational Protein Targeting to Membrane	5/119	0.01773579272855576	0.15628980264811754	3.472163271080928	14.000354289289147	RPS19;RPS18;RPL13;RPSA;RPL18
Retinoid Metabolism and Transport	3/44	0.018092397078486068	0.15628980264811754	5.767609756097561	23.14116999052539	LRP1;APOE;AGRN
Nonsense Mediated Decay (NMD) Enhanced by the Exon Junction Complex (EJC)	5/120	0.018322109632477056	0.15628980264811754	3.44179523141655	13.765965186376073	RPS19;RPS18;RPL13;RPSA;RPL18
Nonsense-Mediated Decay (NMD)	5/120	0.018322109632477056	0.15628980264811754	3.44179523141655	13.765965186376073	RPS19;RPS18;RPL13;RPSA;RPL18
Purine Catabolism	2/17	0.019128190164877424	0.16080487929230608	10.481806108897743	41.47223131938726	NT5C;NUDT18
Senescence-Associated Secretory Phenotype (SASP)	4/81	0.019479277932699015	0.16080487929230608	4.103687477181453	16.16197937417552	CEBPB;JUN;IGFBP7;NFKB1
Selenoamino Acid Metabolism	5/122	0.01953279607222927	0.16080487929230608	3.382616487455197	13.31282967782961	RPS19;RPS18;RPL13;RPSA;RPL18
Interleukin-10 Signaling	3/46	0.020360006145515964	0.16510161850034394	5.498790697674418	21.41329607571607	CSF1;CCL19;TIMP1
Cap-dependent Translation Initiation	5/124	0.020794862984926412	0.16510161850034394	3.325426944971537	12.879542483651997	RPS19;RPS18;RPL13;RPSA;RPL18
Eukaryotic Translation Initiation	5/124	0.020794862984926412	0.16510161850034394	3.325426944971537	12.879542483651997	RPS19;RPS18;RPL13;RPSA;RPL18
Constitutive Signaling by Aberrant PI3K in Cancer	4/83	0.021102273266394984	0.16510161850034394	3.999389964922983	15.431144282449019	PDGFRB;RHOG;FGFR3;EGFR
Immune System	38/2150	0.02122068825357528	0.16510161850034394	1.4757972163495419	5.685920098571173	CFD;PRR5;SERPINA3;CSF1;CEBPD;C1R;ARPC1B;HP;C3;MRC2;TRIM8;ADGRG3;MYC;AP2S1;TIMP1;CCL19;NPDC1;ARSA;JUN;GSN;MMP2;RHOG;TARBP2;NFKB1;DNM1;HLA-E;COL1A1;COL1A2;LRG1;IFI27;CRISPLD2;GAN;QPCT;POLR3D;LCN2;SERPING1;FTL;BCL2L1
TGF-beta Receptor Signaling Activates SMADs	3/47	0.021549723127809145	0.16554224859307712	5.373545454545455	20.620402006924248	TGFB3;LTBP4;LTBP3
Transcriptional Regulation of White Adipocyte Differentiation	4/84	0.021943940244370377	0.16554224859307712	3.9491967871485945	15.083026099238557	CEBPB;CEBPD;PCK1;NFKB1
Signaling by Nuclear Receptors	8/270	0.0219787731182899	0.16554224859307712	2.4284156410655866	9.270909331185589	JUN;JUND;MYC;MMP2;APOE;PCK1;PLTP;EGFR
Metabolism of Fat-Soluble Vitamins	3/48	0.02277674759670112	0.16974670840488834	5.253866666666666	19.870203096481276	LRP1;APOE;AGRN
LDL Clearance	2/19	0.023656476459189616	0.17446651388652343	9.247715022263886	34.62453956109389	AP2S1;LSR
Nuclear Events Mediated by NFE2L2	4/87	0.024590907234163784	0.17948827135863876	3.805874098804858	14.10220416978619	MYC;TKT;NFKB1;BCL2L1
Protein-protein Interactions at Synapses	4/88	0.025514206469584095	0.18274043636909176	3.7603748326639894	13.795009775336167	SHARPIN;EPB41L2;APBA3;DLGAP4
Defective B3GALT6 Causes EDSP2 and SEMDJL1	2/20	0.026068904058302637	0.18274043636909176	8.733510402833112	31.851218030275188	CSPG4;AGRN
Defective B3GAT3 Causes JDSSDHD	2/20	0.026068904058302637	0.18274043636909176	8.733510402833112	31.851218030275188	CSPG4;AGRN
Defective B4GALT7 Causes EDS, Progeroid Type	2/20	0.026068904058302637	0.18274043636909176	8.733510402833112	31.851218030275188	CSPG4;AGRN
EPH-ephrin Mediated Repulsion of Cells	3/51	0.026681550953204243	0.1834032822802777	4.92475	17.846224974397018	MMP2;AP2S1;DNM1
Transcriptional Activity of SMAD2 SMAD3 SMAD4 Heterotrimer	3/51	0.026681550953204243	0.1834032822802777	4.92475	17.846224974397018	COL1A2;MYC;MEN1
Formation of the Ternary Complex, and Subsequently, the 43S Complex	3/53	0.029470742348152962	0.19894005013398564	4.72728	16.660623742108793	RPS19;RPS18;RPSA
Signaling by Interleukins	11/452	0.02950382099444702	0.19894005013398564	1.9898989898989898	7.010882760215579	JUN;COL1A2;CSF1;CEBPD;MYC;MMP2;LCN2;TIMP1;CCL19;NFKB1;BCL2L1
NR1H2 and NR1H3-mediated Signaling	3/54	0.030920903301873415	0.20250226058831777	4.634352941176471	16.110506985114913	APOE;PCK1;PLTP
Neurodegenerative Diseases	2/22	0.031176195486054572	0.20250226058831777	7.859362549800797	27.257058721511076	JUN;LMNA
Common Pathway of Fibrin Clot Formation	2/22	0.031176195486054572	0.20250226058831777	7.859362549800797	27.257058721511076	PF4V1;PF4
Deregulated CDK5 Triggers Multiple Neurodegenerative Pathways in Alzheimer's Disease Models	2/22	0.031176195486054572	0.20250226058831777	7.859362549800797	27.257058721511076	JUN;LMNA
SARS-CoV-2 Modulates Host Translation Machinery	3/55	0.032407964672170636	0.20858944534451646	4.545	15.58640058214531	RPS19;RPS18;RPSA
Innate Immune System	22/1149	0.03494891791060235	0.2229174223487069	1.5734989648033126	5.2773074670957705	CFD;ARSA;SERPINA3;JUN;GSN;C1R;ARPC1B;RHOG;HP;NFKB1;DNM1;HLA-E;C3;ADGRG3;LRG1;CRISPLD2;QPCT;POLR3D;LCN2;SERPING1;FTL;BCL2L1
Chemokine Receptors Bind Chemokines	3/57	0.035492262565404616	0.22436180264559347	4.376222222222222	14.609757775695714	CCL19;CX3CL1;PF4
Transcriptional Regulation of Granulopoiesis	3/58	0.03708919772016575	0.23238187598121549	4.296436363636364	14.15430678002577	CEBPB;MYC;GATA2
Iron Uptake and Transport	3/59	0.0387224316957433	0.23904058049085028	4.2195	13.719013165463696	TF;LCN2;FTL
Metabolism of Amino Acids and Derivatives	9/358	0.03909892214041224	0.23904058049085028	2.0501432664756445	6.645868198437683	RPS19;RPS18;RPL13;ASL;RPSA;CSAD;RPL18;CDO1;SRM
Defective Intrinsic Pathway for Apoptosis	2/25	0.03950246880992865	0.23904058049085028	6.833188983197644	22.08071294943611	JUN;LMNA
Inflammasomes	2/25	0.03950246880992865	0.23904058049085028	6.833188983197644	22.08071294943611	NFKB1;BCL2L1
Ribosomal Scanning and Start Codon Recognition	3/60	0.04039177799979223	0.24031410776346976	4.145263157894737	13.302684335263466	RPS19;RPS18;RPSA
Translation Initiation Complex Formation	3/60	0.04039177799979223	0.24031410776346976	4.145263157894737	13.302684335263466	RPS19;RPS18;RPSA
Influenza Viral RNA Transcription and Replication	5/149	0.041162323486205334	0.2428577085686115	2.7445956541218637	8.755896661920765	RPS19;RPS18;RPL13;RPSA;RPL18
mRNA Activation Upon Binding of the Cap-Binding Complex and eIFs, and Subsequent Binding to 43S	3/61	0.04209703678734482	0.24631912072249543	4.073586206896552	12.90421646533396	RPS19;RPS18;RPSA
A Tetrasaccharide Linker Sequence Is Required for GAG Synthesis	2/26	0.04244482023749215	0.24631912072249543	6.548140770252324	20.689180750540086	CSPG4;AGRN
Cargo Recognition for Clathrin-Mediated Endocytosis	4/105	0.044412673984837774	0.2556436844005296	3.1247365700425465	9.73114961894359	TF;AP2S1;EGFR;SH3GL1
Cell Recruitment (Pro-Inflammatory Response)	2/27	0.045466412561663845	0.25752176074926403	6.28589641434263	19.42833178940082	C3;NFKB1
Purinergic Signaling in Leishmaniasis Infection	2/27	0.045466412561663845	0.25752176074926403	6.28589641434263	19.42833178940082	C3;NFKB1
MAPK Family Signaling Cascades	8/314	0.046988467413991555	0.26403043594528586	2.0745364812591705	6.343627772009646	PDGFRB;JUN;MYC;MMP2;GFRA3;FGFR3;EGFR;BCL2L1
ATF4 Activates Genes in Response to Endoplasmic Reticulum Stress	2/28	0.048564787636716775	0.2678598613055019	6.043824701195219	18.281702703647074	CEBPB;DDIT3
Sulfur Amino Acid Metabolism	2/28	0.048564787636716775	0.2678598613055019	6.043824701195219	18.281702703647074	CSAD;CDO1
Cytochrome P450 - Arranged by Substrate Type	3/65	0.049272761078176755	0.2678598613055019	3.81	11.469562522802555	CYP27A1;POR;PTGIS
Death Receptor Signaling	5/157	0.0495616410042666	0.2678598613055019	2.599082130730051	7.8090413161853895	CLIP3;SHARPIN;ARHGDIA;MCF2L;NFKB1
SARS-CoV-1 Infection	5/157	0.0495616410042666	0.2678598613055019	2.599082130730051	7.8090413161853895	RPS19;RPS18;RPSA;NFKB1;BCL2L1
